# Pangenome-wide association study reveals selective absence of CRISPR genes (Rv2816c-19c) in drug-resistant *Mycobacterium tuberculosis*

**DOI:** 10.1101/2024.02.06.24302273

**Authors:** Nikhil Bhalla, Ranjan Kumar Nanda

**Affiliations:** Translational Health Group, International Center of Genetic Engineering and Biotechnology, New Delhi Component, Aruna Asif Ali Road, New Delhi, India.

**Keywords:** Drug resistance, GWAS, *M. tuberculosis*

## Abstract

**Background:** The drug resistance development in *Mycobacterium tuberculosis* (Mtb) is attributed to the acquisition of mutations in the drug target genes. However, the role of the differential presence of non-essential accessory genes is relatively unexplored and Pan Genome-Wide Association Study (Pan-GWAS) can identify these gene sets that could contribute to drug resistance development in Mtb.

**Methodology:** Publicly available Whole Genome Sequencing (WGS) data of clinical Mtb isolates (n=2601) from TB endemic countries (India, China, Zambia, Pakistan) were used in this study. The Mtb WGS data was de novo assembled, filtered for contamination, scaffolded into longer contigs, and functionally annotated. All analyses, including Gene repertoire and Pan-GWAS, were conducted using open-source tools, and the Benjamin Hochberg test was applied to identify genes having significant association with drug-resistant Mtb isolates.

**Results:** Out of 2601 Mtb WGS data sets, 2184 qualified as high-quality and were used for Pan-GWAS analysis (drug-resistant n=1386; drug-sensitive n=798). A set of 3784 core genes, 123 softcore genes, 224 shell genes, and 762 cloud genes were identified. Sets of 33 and 39 genes showed a positive and a negative association with drug-resistant isolates, respectively, with high significance (p-value < 0.01). Gene ontology cluster analysis indicated a compromised bacterial immune system and impaired DNA repair in drug-resistant compared to the sensitive isolates. Multidrug efflux pump repressor genes (Rv3830c and Rv3855c) were also absent in the drug-resistant Mtb isolates. The absence of CRISPR-associated genes (Rv2816c-19c) is reported in other drug-resistant microbes, and a similar pattern is observed in Mtb.

**Conclusions:** This study sheds light on Mtb genes involved in drug resistance emergence and could be helpful in better understanding of host-pathogen interactions, identification of novel drug targets and diagnostics.

## Supplementary S2 for "Pangenome-wide association study reveals selective absence of CRISPR genes (Rv2816c-19c) in drug-resistant *Mycobacterium tuberculosis*"

### Sheet: Table 1, n=2601
Accession Numbers
ERR3077930
ERR3077931
ERR3077932
ERR3077933
ERR3077934
ERR3077935
ERR3077936
ERR3077937
ERR3077938
ERR3077939
ERR3077940
ERR3077941
ERR3077942
ERR3077943
ERR3077944
ERR3077945
ERR3077946
ERR3077947
ERR3077948
ERR3077949
ERR3077950
ERR3077951
ERR3077952
ERR3077953
ERR3077954
ERR3077955
ERR3077956
ERR3077957
ERR3077958
ERR3077959
ERR3077960
ERR3077961
ERR3077962
ERR3077963
ERR3077964
ERR3077965
ERR3077966
ERR3077967
ERR3077968
ERR3077969
ERR3077970
ERR3077971
ERR3077972
ERR3077973
ERR3077974
ERR3077975
ERR3077976
ERR3077977
ERR3077978
ERR3077979
ERR3077980
ERR3077981
ERR3077982
ERR3077983
ERR3077984
ERR3077985
ERR3077986
ERR3077987
ERR3077988
ERR3077989
ERR3077990
ERR3077991
ERR3077992
ERR3077993
ERR3077994
ERR3077995
ERR3077996
ERR3077997
ERR3077998
ERR3077999
ERR3078000
ERR3078001
ERR3078002
ERR3078003
ERR3078004
ERR3078005
ERR3078006
ERR3078007
ERR3078008
ERR3078009
ERR3078011
ERR3078012
ERR3078013
ERR3078014
ERR3078015
ERR3078016
ERR3078017
ERR3335723
ERR3335724
ERR3335725
ERR3335726
ERR3335727
ERR3335728
ERR3335729
ERR3335730
ERR3335731
ERR3335732
ERR3335733
ERR3335734
ERR3335735
ERR3335736
ERR3335737
ERR3335738
ERR3335739
ERR3335740
ERR3335741
ERR3335742
ERR3335743
ERR3335744
ERR3335745
ERR3335746
ERR3335747
ERR3335748
ERR3335749
ERR3335750
ERR3335751
ERR3335752
ERR3335753
ERR3335754
ERR3335755
ERR3335756
ERR3335757
ERR3335758
ERR3335759
ERR3335760
ERR3335761
ERR3335762
ERR3335763
ERR3335764
ERR3335765
ERR3335766
ERR3335767
ERR3335768
ERR3335769
ERR3335770
ERR3335771
ERR3335772
ERR3335773
ERR3335774
ERR3335775
ERR3335776
ERR3335777
ERR3335778
ERR3335779
ERR3335780
ERR3335781
ERR3335782
ERR3335783
ERR3335784
ERR3335785
ERR3335786
ERR3335787
ERR3335788
ERR3335789
ERR3335790
ERR3335791
ERR3335792
ERR3335793
ERR3335794
ERR3335795
ERR3335796
ERR3335797
ERR3335798
ERR3335799
ERR3335800
ERR3335801
ERR3335802
ERR3335803
ERR4796255
ERR4796256
ERR4796257
ERR4796258
ERR4796259
ERR4796260
ERR4796261
ERR4796262
ERR4796263
ERR4796264
ERR4796265
ERR4796266
ERR4796267
ERR4796268
ERR4796269
ERR4796270
ERR4796271
ERR4796272
ERR4796273
ERR4796274
ERR4796275
ERR4796276
ERR4796277
ERR4796278
ERR4796279
ERR4796280
ERR4796281
ERR4796282
ERR4796283
ERR4796284
ERR4796285
ERR4796286
ERR4796287
ERR4796288
ERR4796289
ERR4796290
ERR4796291
ERR4796292
ERR4796293
ERR4796294
ERR4796295
ERR4796296
ERR4796297
ERR4796298
ERR4796299
ERR4796300
ERR4796301
ERR4796302
ERR4796303
ERR4796304
ERR4796305
ERR4796306
ERR4796307
ERR4796308
ERR4796309
ERR4796310
ERR4796311
ERR4796312
ERR4796313
ERR4796314
ERR4796315
ERR4796316
ERR4796317
ERR4796318
ERR4796319
ERR4796323
ERR4796324
ERR4796325
ERR4796326
ERR4796327
ERR4796328
ERR4796329
ERR4796330
ERR4796331
ERR4796332
ERR4796333
ERR4796334
ERR4796335
ERR4796336
ERR4796337
ERR4796338
ERR4796339
ERR4796340
ERR4796341
ERR4796342
ERR4796343
ERR4796344
ERR4796345
ERR4796346
ERR4796347
ERR4796348
ERR4796349
ERR4796350
ERR4796352
ERR4796353
ERR4796354
ERR4796355
ERR4796356
ERR4796357
ERR4796358
ERR4796359
ERR4796360
ERR4796361
ERR4796362
ERR4796363
ERR4796364
ERR4796365
ERR4796366
ERR4796367
ERR4796368
ERR4796369
ERR4796371
ERR4796372
ERR4796373
ERR4796374
ERR4796375
ERR4796376
ERR4796377
ERR4796378
ERR4796379
ERR4796380
ERR4796381
ERR4796382
ERR4796383
ERR4796384
ERR4796385
ERR4796386
ERR4796387
ERR4796388
ERR4796389
ERR4796390
ERR4796391
ERR4796392
ERR4796393
ERR4796394
ERR4796395
ERR4796396
ERR4796397
ERR4796398
ERR4796399
ERR4796400
ERR4796401
ERR4796402
ERR4796403
ERR4796404
ERR4796405
ERR4796406
ERR4796407
ERR4796408
ERR4796409
ERR4796410
ERR4796411
ERR4796412
ERR4796413
ERR4796414
ERR4796415
ERR4796416
ERR4796417
ERR4796418
ERR4796419
ERR4796420
ERR4796421
ERR4796422
ERR4796423
ERR4796424
ERR4796425
ERR4796426
ERR4796427
ERR4796428
ERR4796429
ERR4796430
ERR4796431
ERR4796432
ERR4796433
ERR4796434
ERR4796435
ERR4796436
ERR4796437
ERR4796438
ERR4796439
ERR4796440
ERR4796441
ERR4796442
ERR4796443
ERR4796444
ERR4796445
ERR4796446
ERR4796447
ERR4796448
ERR4796449
ERR4796450
ERR4796451
ERR4796452
ERR4796453
ERR4796454
ERR4796455
ERR4796456
ERR4796457
ERR4796458
ERR4796459
ERR4796460
ERR4796461
ERR4796462
ERR4796463
ERR4796464
ERR4796465
ERR4796466
ERR4796467
ERR4796468
ERR4796469
ERR4796470
ERR4796471
ERR4796472
ERR4796473
ERR4796474
ERR4796475
ERR4796476
ERR4796477
ERR4796478
ERR4796479
ERR4796480
ERR4796481
ERR4796482
ERR4796483
ERR4796484
ERR4796485
ERR4796486
ERR4796487
ERR4796488
ERR4796489
ERR4796490
ERR4796491
ERR4796492
ERR4796493
ERR4796494
ERR4796495
ERR4796496
ERR4796497
ERR4796498
ERR4796500
ERR4796501
ERR4796502
ERR4796503
ERR4796504
ERR4796505
ERR4796506
ERR4796507
ERR4796508
ERR4796509
ERR4796510
ERR4796511
ERR4796512
ERR4796513
ERR4796514
ERR4796515
ERR4796516
ERR4796517
ERR4796518
ERR4796519
ERR4796520
ERR4796521
ERR4796522
ERR4796523
ERR4796524
ERR4796525
ERR4796526
ERR4796527
ERR4796528
ERR4796529
ERR4796530
ERR4796531
ERR4796532
ERR4796533
ERR4796534
ERR4796535
ERR4796536
ERR4796537
ERR4796538
ERR4796539
ERR4796540
ERR4796541
ERR4796542
ERR4796543
ERR4796544
ERR4796545
ERR4796546
ERR4796547
ERR4796548
ERR4796549
ERR4796550
ERR4796551
ERR4796552
ERR4796553
ERR4796554
ERR4796555
ERR4796556
ERR4796557
ERR4796558
ERR4796559
ERR4796560
ERR4796561
ERR4796562
ERR4796563
ERR4796564
ERR4796565
ERR4796566
ERR4796567
ERR4796568
ERR4796569
ERR4796570
ERR4796571
ERR4796572
ERR4796573
ERR4796574
ERR4796575
ERR4796576
ERR4796577
ERR4796578
ERR4796579
ERR4796580
ERR4796581
ERR4796582
ERR4796583
ERR4796584
ERR4796585
ERR4796586
ERR4796587
ERR4796588
ERR4796589
ERR4796590
ERR4796591
ERR4796592
ERR4796593
ERR4796594
ERR4796595
ERR4796596
ERR4796597
ERR4796598
ERR4796599
ERR4796600
ERR4796601
ERR4796602
ERR4796603
ERR4796604
ERR4796605
ERR4796606
ERR4796607
ERR4796608
ERR4796609
ERR4796610
ERR4796611
ERR4796612
ERR4796613
ERR4796614
ERR4796615
ERR4796616
ERR4796617
ERR4796618
ERR4796619
ERR4796620
ERR4796621
ERR4796622
ERR4796623
ERR4796624
ERR4796625
ERR4796626
ERR4796627
ERR4796628
ERR4796629
ERR4796630
ERR4796631
ERR4796632
ERR4796633
ERR4796634
ERR4796635
ERR4796636
ERR4796637
ERR4796638
ERR4796639
ERR4796640
ERR4796641
ERR4796642
ERR4796643
ERR4796644
ERR4796645
ERR4796646
ERR4796647
ERR4796648
ERR4796649
ERR4796650
ERR4796651
ERR4796652
ERR4796653
ERR4796654
ERR4796655
ERR4796656
ERR4796657
ERR4796658
ERR4796659
ERR4796660
ERR4796661
ERR4796662
ERR4796663
ERR4796664
ERR4796665
ERR4796666
ERR4796667
ERR4796668
ERR4796669
ERR4796670
ERR4796671
ERR4796672
ERR4796673
ERR4796674
ERR4796675
ERR4796676
ERR4796677
ERR4796678
ERR4796679
ERR4796680
ERR4796681
ERR4796682
ERR4796683
ERR4796684
ERR4796685
ERR4796686
ERR4796687
ERR4796688
ERR4796689
ERR4796690
ERR4796691
ERR4796692
ERR4796693
ERR4796694
ERR4796695
ERR4796696
ERR4796697
ERR4796698
ERR4796699
ERR4796700
ERR4796701
ERR4796702
ERR4796703
ERR4796704
ERR4796705
ERR4796706
ERR4796707
ERR4796708
ERR4796709
ERR4796710
ERR4796711
ERR4796712
ERR4796713
ERR4796714
ERR4796715
ERR4796716
ERR4796717
ERR4796718
ERR4796719
ERR4796720
ERR4796721
ERR4796722
ERR4796723
ERR4796724
ERR4796725
ERR4796726
ERR4796727
ERR4796728
ERR4796729
ERR4796730
ERR4796731
ERR4796732
ERR4796733
ERR4796734
ERR4796735
ERR4796736
ERR4796737
ERR4796738
ERR4796739
ERR4796740
ERR4796741
ERR4796742
ERR4796743
ERR4796744
ERR4796745
ERR4796746
ERR4796747
ERR4796748
ERR4796749
ERR4796750
ERR4796751
ERR4796752
ERR4796753
ERR4796754
ERR4796755
ERR4796756
ERR4796757
ERR4796758
ERR4796759
ERR4796760
ERR4796761
ERR4796762
ERR4796763
ERR4796764
ERR4796765
ERR4796766
ERR4796767
ERR4796768
ERR4796769
ERR4796770
ERR4796771
ERR4796772
ERR4796773
ERR4796774
ERR4796775
ERR4796776
ERR4796777
ERR4796778
ERR4796779
ERR4796780
ERR4796781
ERR4796782
ERR4796783
ERR4796784
ERR4796785
ERR4796786
ERR4796787
ERR4796788
ERR4796789
ERR4796790
ERR4796791
ERR4796792
ERR4796793
ERR4796794
ERR4796795
ERR4796796
ERR4796797
ERR4796798
ERR4796799
ERR4796800
ERR4796801
ERR4796802
ERR4796803
ERR4796804
ERR4796805
ERR4796806
ERR4796807
ERR4796808
ERR4796809
ERR4796810
ERR4796811
ERR4796812
ERR4796813
ERR4796814
ERR4796815
ERR4796816
ERR4796817
ERR4796818
ERR4796819
ERR4796820
ERR4796821
ERR4796822
ERR4796823
ERR4796824
ERR4796825
ERR4796826
ERR4796827
ERR4796828
ERR4796829
ERR4796830
ERR4796831
ERR4796832
ERR4796833
ERR4796834
ERR4796835
ERR4796836
ERR4796837
ERR4796838
ERR4796839
ERR4796840
ERR4796841
ERR4796842
ERR4796843
ERR4796844
ERR4796845
ERR4796846
ERR4796847
ERR4796848
ERR4796849
ERR4796850
ERR4796851
ERR4796852
ERR4796853
ERR4796854
ERR4796855
ERR4796856
ERR4796857
ERR4796858
ERR4796859
ERR4796860
ERR4796861
ERR4796862
ERR4796863
ERR4796864
ERR4796865
ERR4796866
ERR4796867
ERR4796868
ERR4796869
ERR4796870
ERR4796871
ERR4796872
ERR4796873
ERR4796874
ERR4796875
ERR4796876
ERR4796877
ERR4796878
ERR4796879
ERR4796880
ERR4796881
ERR4796882
ERR4796883
ERR4796884
ERR4796885
ERR4796886
ERR4796887
ERR4796888
ERR4796889
ERR4796890
ERR4796891
ERR4796892
ERR4796893
ERR4796894
ERR4796895
ERR4796896
ERR4796897
ERR4796898
ERR4796899
ERR4796900
ERR4796901
ERR4796902
ERR4796903
ERR4796904
ERR4796905
ERR4796906
ERR4796907
ERR4796908
ERR4796909
ERR4796910
ERR4796911
ERR4796912
ERR4796913
ERR4796914
ERR4796915
ERR4796916
ERR4796917
ERR4796918
ERR4796919
ERR4796920
ERR4796921
ERR4796922
ERR4796923
ERR4796924
ERR4796925
ERR4796926
ERR4796927
ERR4796928
ERR4796930
ERR4796931
ERR4796932
ERR4796933
ERR4796934
ERR4796935
ERR4796936
ERR4796937
ERR4796938
ERR4796939
ERR4796940
ERR4796941
ERR4796942
ERR4796943
ERR4796944
ERR4796945
ERR4796946
ERR4796947
ERR4796948
ERR4796949
ERR4796950
ERR4796951
ERR4796952
ERR4796953
ERR4796954
ERR4796955
ERR4796956
ERR4796957
ERR4796958
ERR4796959
ERR4796960
ERR4796961
ERR4796962
ERR4796963
ERR4796964
ERR4796965
ERR4796966
ERR4796967
ERR4796968
ERR4796969
ERR4796970
ERR4796971
ERR4796972
ERR4796973
ERR4796974
ERR4796975
ERR4796976
ERR4796977
ERR4796978
ERR4796979
ERR4796980
ERR4796981
ERR4796982
ERR4796983
ERR4796984
ERR4796985
ERR4796986
ERR4796987
ERR4796988
ERR4796989
ERR4796990
ERR4796991
ERR4796992
ERR4796993
ERR4796994
ERR4796995
ERR4796996
ERR4796997
ERR4796998
ERR4796999
ERR4797000
ERR4797001
ERR4797002
ERR4797003
ERR4797004
ERR4797005
ERR4797006
ERR4797007
ERR4797008
ERR4797009
ERR4797010
ERR4797011
ERR4797012
ERR4797013
ERR4797014
ERR4797015
ERR4797016
ERR4797017
ERR4797018
ERR4797019
ERR4797020
ERR4797021
ERR4797022
ERR4797023
ERR4797024
ERR4797025
ERR4797026
ERR4797027
ERR4797028
ERR4797029
ERR4797030
ERR4797031
ERR4797032
ERR4797033
ERR4797034
ERR4797035
ERR4797036
ERR4797037
ERR4797038
ERR4797039
ERR4797040
ERR4797041
ERR4797042
ERR4797043
ERR4797044
ERR4797045
ERR4797046
ERR4797047
ERR4797048
ERR4797049
ERR4797050
ERR4797051
ERR4797052
ERR4797053
ERR4797054
ERR4797055
ERR4797056
ERR4797057
ERR4797058
ERR4797059
ERR4797060
ERR4797061
ERR4797062
ERR4797063
ERR4797064
ERR4797065
ERR4797066
ERR4797067
ERR4797068
ERR4797069
ERR4797070
ERR4797071
ERR4797072
ERR4797073
ERR4797074
ERR4797075
ERR4797076
ERR4797077
ERR4797078
ERR4797079
ERR4797080
ERR4797081
ERR4797082
ERR4797083
ERR4797084
ERR4797085
ERR4797086
ERR4797087
ERR4797088
ERR4797089
ERR4797090
ERR4797091
ERR4797092
ERR4797093
ERR4797094
ERR4797095
ERR4797096
ERR4797097
ERR4797098
ERR4797099
ERR4797100
ERR4797101
ERR4797102
ERR4797103
ERR4797104
ERR4797105
ERR4797106
ERR4797107
ERR4797108
ERR4797109
ERR4797110
ERR4797111
ERR4797112
ERR4797113
ERR4797114
ERR4797115
ERR4797116
ERR4797117
ERR4797118
ERR4797119
ERR4797120
ERR4797121
ERR4797122
ERR4797123
ERR4797124
ERR4797125
ERR4797126
ERR4797127
ERR4797128
ERR4797129
ERR4797130
ERR4797131
ERR4797132
ERR4797133
ERR4797134
ERR4797135
ERR4797136
ERR4797137
ERR4797138
ERR4797139
ERR4797140
ERR4797141
ERR4797142
ERR4797143
ERR4797144
ERR4797145
ERR4797146
ERR4797147
ERR4797148
ERR4797149
ERR4797150
ERR4797151
ERR4797152
ERR4797153
ERR4797154
ERR4797155
ERR4797156
ERR4797157
ERR4797158
ERR4797159
ERR4797160
ERR4797161
ERR4797162
ERR4797163
ERR4797164
ERR4797165
ERR4797166
ERR4797167
ERR4797168
ERR4797169
ERR4797170
ERR4797171
ERR4797172
ERR4797173
ERR4797174
ERR4797175
ERR4797176
ERR4797177
ERR4797178
ERR4797179
ERR4797180
ERR4797181
ERR4797182
ERR4797183
ERR4797185
ERR4797186
ERR4797187
ERR4797188
ERR4797189
ERR4797190
ERR4797191
ERR4797192
ERR4797193
ERR4797194
ERR4797195
ERR4797196
ERR4797197
ERR4797198
ERR4797199
ERR4797200
ERR4797201
ERR4797202
ERR4797203
ERR4797204
ERR4797205
ERR4797206
ERR4797207
ERR4797208
ERR4797209
ERR4797210
ERR4797211
ERR4797212
ERR4797213
ERR4797214
ERR4797215
ERR4797216
ERR4797217
ERR4797218
ERR4797219
ERR4797220
ERR4797221
ERR4797222
ERR4797223
ERR4797224
ERR4797225
ERR4797226
ERR4797227
ERR4797228
ERR4797229
ERR4797230
ERR4797231
ERR4797232
ERR4797233
ERR4797234
ERR4797235
ERR4797236
ERR4797237
ERR4797238
ERR4797239
ERR4797240
ERR4797241
ERR4797242
ERR4797243
ERR4797244
ERR4797245
ERR4797246
ERR4797247
ERR4797248
ERR4797249
ERR4797250
ERR4797251
ERR4797252
ERR4797253
ERR4797254
ERR4797255
ERR4797256
ERR4797262
ERR4797263
ERR4797265
ERR4797266
ERR4797267
ERR4797268
ERR4797269
ERR4797270
ERR4797271
ERR4797272
ERR4797273
ERR4797274
ERR4797275
ERR4797276
ERR4797277
ERR4797278
ERR4797279
ERR4797280
ERR4797281
ERR4797282
ERR4797283
ERR4797284
ERR4797285
ERR4797286
ERR4797287
ERR4797288
ERR4797289
ERR4797290
ERR4797291
ERR4797292
ERR4797293
ERR4797294
ERR4797295
ERR4797296
ERR4797297
ERR4797298
ERR4797299
ERR4797300
ERR4797301
ERR4797302
ERR4797303
ERR4797304
ERR4797305
ERR4797306
ERR4797307
ERR4797308
ERR4797309
ERR4797310
ERR4797311
ERR4797312
ERR4797314
ERR4797315
ERR4797316
ERR4797317
ERR4797318
ERR4797319
ERR4797320
ERR4797321
ERR4797322
ERR4797323
ERR4797324
ERR4797325
ERR4797326
ERR4797327
ERR4797328
ERR4797329
ERR4797330
ERR4797331
ERR4797332
ERR4797333
ERR4797334
ERR4797335
ERR4797336
ERR4797337
ERR4797338
ERR4797339
ERR4797340
ERR4797341
ERR4797342
ERR4797343
ERR4797344
ERR4797345
ERR4797346
ERR4797347
ERR4797348
ERR4797349
ERR4797351
ERR4797352
ERR4797353
ERR4797354
ERR4797355
ERR4797356
ERR4797357
ERR4797358
ERR4797359
ERR4797360
ERR4797361
ERR4797362
ERR4797363
ERR4797364
ERR4797365
ERR4797366
ERR4797367
ERR4797368
ERR4797369
ERR4797370
ERR4797371
ERR4797372
ERR4797373
ERR4797374
ERR4797375
ERR4797376
ERR4797377
ERR4797378
ERR4797379
ERR4797380
ERR4797381
ERR4797382
ERR4797383
ERR4797384
ERR4797385
ERR4797386
ERR4797387
ERR4797388
ERR4797389
ERR4797390
ERR4797391
ERR4797392
ERR4797393
ERR4797394
ERR4797395
ERR4797396
ERR4797397
ERR4797398
ERR4797399
ERR4797400
ERR4797401
ERR4797402
ERR4797403
ERR4797404
ERR4797405
ERR4797406
ERR4797407
ERR4797408
ERR4797409
ERR4797410
ERR4797411
ERR4797412
ERR4797413
ERR4797414
ERR4797415
ERR4797416
ERR4797417
ERR4797418
ERR4797419
ERR4797420
ERR4797421
ERR4797422
ERR4797423
ERR4797424
ERR4797425
ERR4797426
ERR4797427
ERR4797428
ERR4797429
ERR4797430
ERR4797431
ERR4797432
ERR4797433
ERR4797434
ERR4797435
ERR4797436
ERR4797437
ERR4797438
ERR4797439
ERR4797440
ERR4797441
ERR4797442
ERR4797443
ERR4797444
ERR4797445
ERR4797446
ERR4797447
ERR4797448
ERR4797449
ERR4797450
ERR4797451
ERR4797452
ERR4797453
ERR4797454
ERR4797455
ERR4797456
ERR4797457
ERR4797458
ERR4797459
ERR4797460
ERR4797461
ERR4797462
ERR4797463
ERR4797464
ERR4797465
ERR4797466
ERR4797467
ERR4797468
ERR4797469
ERR4797470
ERR4797471
ERR4797472
ERR4797473
ERR4797475
ERR4797476
ERR4797477
ERR4797478
ERR4797479
ERR4797480
ERR4797481
ERR4797482
ERR4797483
ERR4797484
ERR4797485
ERR4797486
ERR4797487
ERR4797488
ERR4797489
ERR4797490
ERR4797491
ERR4797492
ERR4797493
ERR4797494
ERR4797495
ERR4797496
ERR4797497
ERR4797498
ERR4797499
ERR4797500
ERR4797501
ERR4797502
ERR4797503
ERR4797504
ERR4797505
ERR4797506
ERR4797507
ERR4797508
ERR4797509
ERR4797510
ERR4797511
ERR4797512
ERR4797513
ERR4797514
ERR4797515
ERR4797516
ERR4797517
ERR4797518
ERR4797519
ERR4797520
ERR4797521
ERR4797522
ERR4797523
ERR4797524
ERR4797525
ERR4797526
ERR4797527
ERR4797528
ERR4797529
ERR4797530
ERR4797531
ERR4797532
ERR4797533
ERR4797534
ERR4797535
ERR4797536
ERR4797537
ERR4797538
ERR4797539
ERR4797540
ERR4797541
ERR4797542
ERR4797543
ERR4797544
ERR4797545
ERR4797546
ERR4797547
ERR4797548
ERR4797549
ERR4797550
ERR4797551
ERR4797552
ERR4797553
ERR4797554
ERR4797555
ERR4797556
ERR4797557
ERR4797558
ERR4797559
ERR4797560
ERR4797561
ERR4797562
ERR4797563
ERR4797564
ERR4797565
ERR4797566
ERR4797567
ERR4797568
ERR4797569
ERR4797570
ERR4797571
ERR4797572
ERR4797573
ERR4797574
ERR4797575
ERR4797576
ERR4797577
ERR4797578
ERR4797579
ERR4797580
ERR4797581
ERR4797582
ERR4797583
ERR4797584
ERR4797586
ERR4797587
ERR4797589
ERR4797590
ERR4797591
ERR4797592
ERR4797593
ERR4797594
ERR4797595
ERR4797596
ERR4797597
ERR4797598
ERR4797599
ERR4797600
ERR4797601
ERR4797602
ERR4797603
ERR4797604
ERR4797605
ERR4797606
ERR4797607
ERR4797608
ERR4797609
ERR4797610
ERR4797611
ERR4797612
ERR4797613
ERR4797614
ERR4797615
ERR4797616
ERR4797617
ERR4797618
ERR4797619
ERR4797620
ERR4797621
ERR4797622
ERR4797623
ERR4797624
ERR4797625
ERR4797626
ERR4797627
ERR4797628
ERR4797629
ERR4797630
ERR4797631
ERR4797632
ERR4797633
ERR4797634
ERR4797635
ERR4797636
ERR4797637
ERR4797638
ERR4797639
ERR4797640
ERR4797641
ERR4797642
ERR4797643
ERR4797644
ERR4797645
ERR4797646
ERR4797647
ERR4797648
ERR4797649
ERR4797650
ERR4797651
ERR4797652
ERR4797653
ERR4797654
ERR4797655
ERR4797656
ERR4797657
ERR4797658
ERR4797659
ERR4797660
ERR4797661
ERR4797662
ERR4797663
ERR4797664
ERR4797665
ERR4797666
ERR4797667
ERR4797668
ERR4797669
ERR4797670
ERR4797671
ERR4797672
ERR4797673
ERR4797674
ERR4797675
ERR4797676
ERR4797677
ERR4797678
ERR4797679
ERR4797680
ERR4797681
ERR4797682
ERR4797683
ERR4797684
ERR4797685
ERR4797687
ERR4797688
ERR4797689
ERR4797690
ERR4797691
ERR4797692
ERR4797693
ERR4797694
ERR4797695
ERR4797696
ERR4797697
ERR4797698
ERR4797699
ERR4797700
ERR4797701
ERR4797702
ERR4797703
ERR4797704
ERR4797705
ERR4797706
ERR4797707
ERR4797708
ERR4797709
ERR4797710
ERR4797711
ERR4797712
ERR4797713
ERR4797714
ERR4797715
ERR4797716
ERR4797717
ERR4797718
ERR4797719
ERR4797720
ERR4797721
ERR4797722
ERR4797723
ERR4797724
ERR4797725
ERR4797726
ERR4797727
ERR4797728
ERR4797729
ERR4797730
ERR4797731
ERR4797732
ERR4797733
ERR4797734
ERR4797735
ERR4797737
ERR4797738
ERR4797739
ERR4797740
ERR4797741
ERR4797742
ERR4797743
ERR4797744
ERR4797745
ERR4797746
ERR4797747
ERR4797748
ERR4797749
ERR4797750
ERR4797751
ERR4797752
ERR4797753
ERR4797754
ERR4797755
ERR4797756
ERR4797757
ERR4797758
ERR4797759
ERR4797760
ERR4797761
ERR4797762
ERR4797763
ERR4797764
ERR4797765
ERR4797766
ERR4797767
ERR4797768
ERR4797769
ERR4797770
ERR4797771
ERR4797772
ERR4797773
ERR4797774
ERR4797775
ERR4797776
ERR4797777
ERR4797778
ERR4797779
ERR4797780
ERR4797781
ERR4797782
ERR4797783
ERR4797784
ERR4797785
ERR4797786
ERR4797787
ERR4797788
ERR4797789
ERR4797790
ERR4797791
ERR4797792
ERR4797793
ERR4797794
ERR4797795
ERR4797796
ERR4797797
ERR4797798
ERR4797799
ERR4797800
ERR4797801
ERR4797802
ERR4797803
ERR4797804
ERR4797805
ERR4797806
ERR4797807
ERR4797808
ERR4797809
ERR4797810
ERR4797811
ERR4797812
ERR4797813
ERR4797814
ERR4797815
ERR4797816
ERR4797817
ERR4797818
ERR4797819
ERR4797820
ERR4797821
ERR4797822
ERR4797823
ERR4797824
ERR4797825
ERR4797826
ERR4797827
ERR4797828
ERR4797829
ERR4797830
ERR4797831
ERR4797832
ERR4797833
ERR4797834
ERR4797835
ERR4797836
ERR4797837
ERR4797838
ERR4797839
ERR4797843
ERR4797844
ERR4797845
ERR4797846
ERR4797847
ERR4797848
ERR4797849
ERR4797850
ERR4797851
ERR4797852
ERR4797853
ERR4797854
ERR4797855
ERR4797856
ERR4797857
ERR4797858
ERR4797859
ERR4797860
ERR4797861
ERR4797862
ERR4797863
ERR4797864
ERR4797865
ERR4797866
ERR4797867
ERR4797868
ERR4797869
ERR4797870
ERR4797871
ERR4797872
ERR4797873
ERR4797874
ERR4797875
ERR4797876
ERR4797877
ERR4797878
ERR4797879
ERR4797880
ERR4797881
ERR4797882
ERR4797883
ERR4797884
ERR4797885
ERR4797886
ERR4797887
ERR4797888
ERR4797889
ERR4797890
ERR4797891
ERR4797892
ERR4797893
ERR4797894
ERR4797895
ERR4797896
ERR4797897
ERR4797898
ERR4797899
ERR4797900
ERR4797901
ERR4797902
ERR4797903
ERR4797904
ERR4797905
ERR4797906
ERR4797907
ERR4797908
ERR4797909
ERR4797910
ERR4797911
ERR4797912
ERR4797913
ERR4797914
ERR4797915
ERR4797916
ERR4797917
ERR4797918
ERR4797919
ERR4797920
ERR4797921
ERR4797922
ERR4797923
ERR4797924
ERR4797925
ERR4797926
ERR4797927
ERR4797928
ERR4797929
ERR4797930
ERR4797931
ERR4797932
ERR4797934
ERR4797935
ERR4797936
ERR4797937
ERR4797938
ERR4797939
ERR4797940
ERR4797941
ERR4797942
ERR4797943
ERR4797944
ERR4797945
ERR4797946
ERR4797947
ERR4797948
ERR4797949
ERR4797950
ERR4797951
ERR4797952
ERR4797953
ERR4797954
ERR4797955
ERR4797956
ERR4797957
ERR4797958
ERR4797959
ERR4797960
ERR4797961
ERR4797962
ERR4797963
ERR4797964
ERR4797965
ERR4797966
ERR4797967
ERR4797968
ERR4797969
ERR4797971
ERR4797972
ERR4797973
ERR4797974
ERR4797975
ERR4797976
ERR4797977
ERR4797978
ERR4797979
ERR4797980
ERR4797981
ERR4797982
ERR4797983
ERR4797985
ERR4797986
ERR4797987
ERR4797988
ERR4797989
ERR4797990
ERR4797991
ERR4797992
ERR4797993
ERR4797994
ERR4797995
ERR4797996
ERR4797997
ERR4797998
ERR4797999
ERR4798000
ERR4798001
ERR4798002
ERR4798003
ERR4798004
ERR4798005
ERR4798006
ERR4798007
ERR4798008
ERR4798009
ERR4798010
ERR4798011
ERR4798012
ERR4798013
ERR4798014
ERR4798015
ERR4798016
ERR4798017
ERR4798018
ERR4798019
ERR4798020
ERR4798021
ERR4798022
ERR4798023
ERR4798024
ERR4798025
ERR4798026
ERR4798027
ERR4798028
ERR4798029
ERR4798030
ERR4798031
ERR4798032
ERR4798033
ERR4798034
ERR4798035
ERR4798036
ERR4798037
ERR4798038
ERR4798039
ERR4798040
ERR4798041
ERR4798042
ERR4798043
ERR4798044
ERR4798045
ERR4798046
ERR4798047
ERR4798048
ERR4798049
ERR4798050
ERR4798051
ERR4798052
ERR4798054
ERR4798055
ERR4798056
ERR4798057
ERR4798058
ERR4798059
ERR4798060
ERR4798061
ERR4798062
ERR4798063
ERR4798064
ERR4798065
ERR4798066
ERR4798067
ERR4798068
ERR4798069
ERR4798070
ERR4798071
ERR4798072
ERR4798073
ERR4798074
ERR4798075
ERR4798076
ERR4798077
ERR4798078
ERR4798079
ERR4798080
ERR4798081
ERR4798082
ERR4798083
ERR4798084
ERR4798085
ERR4798086
ERR4798087
ERR4798088
ERR4798089
ERR4798090
ERR4798091
ERR4798092
ERR4798093
ERR4798096
ERR4798097
ERR4798098
ERR4798099
ERR4798100
ERR4798101
ERR4798102
ERR4798103
ERR4798104
ERR4798105
ERR4798106
ERR4798107
ERR4798108
ERR4798109
ERR4798110
ERR4798111
ERR4798112
ERR4798113
ERR4798114
ERR4798115
ERR4798116
ERR4798117
ERR4798118
ERR4798119
ERR4798120
ERR4798121
ERR4798122
ERR4798123
ERR4798124
ERR4798125
ERR4798126
ERR4798127
ERR4798128
ERR4798129
ERR4798130
ERR4798131
ERR4798132
ERR4798133
ERR4798134
ERR4798135
ERR4798136
ERR4798137
ERR4798138
ERR4798139
ERR4798140
ERR4798141
ERR4798142
ERR4798143
ERR4798144
ERR4798145
ERR4798146
ERR4798147
ERR4798148
ERR4798149
ERR4798150
ERR4798151
ERR4798152
ERR4798153
ERR4798154
ERR4798155
ERR4798156
ERR4798157
ERR4798158
ERR4798159
ERR4798160
ERR4798161
ERR4798162
ERR4798163
ERR4798164
ERR4798165
ERR4798166
ERR4798167
ERR4798168
ERR4798169
ERR4798170
ERR4798171
ERR4798172
ERR4798173
ERR4798174
ERR4798175
ERR4798176
ERR4798177
ERR4798178
ERR4798179
ERR4798180
ERR4798181
ERR4798182
ERR4798183
ERR4798184
ERR4798185
ERR4798186
ERR4798187
ERR4798188
ERR4798189
ERR4798190
ERR4798191
ERR4798192
ERR4798193
ERR4798194
ERR4798195
ERR4798196
ERR4798197
ERR4798198
ERR4798199
ERR4798200
ERR4798201
ERR4798202
ERR4798203
ERR4798204
ERR4798205
ERR4798206
ERR4798207
ERR4798208
ERR4798209
ERR4798210
ERR4798211
ERR4798212
ERR4798213
ERR4798214
ERR4798215
ERR4798216
ERR4798217
ERR4798218
ERR4798219
ERR4798220
ERR4798221
ERR4798222
ERR4798223
ERR4798224
ERR4798225
ERR4798226
ERR4798227
ERR4798228
ERR4798229
ERR4798230
ERR4798231
ERR4798232
ERR4798233
ERR4798234
ERR4798235
ERR4798236
ERR4798237
ERR4798238
ERR4798239
ERR4798240
ERR4798241
ERR4798242
ERR4798243
ERR4798244
ERR4798245
ERR4798246
ERR4798247
ERR4798248
ERR4798249
ERR4798250
ERR4798251
ERR4798252
ERR4798253
ERR4798254
ERR4798255
ERR4798256
ERR4798257
ERR4798258
ERR4798259
ERR4798260
ERR4798261
ERR4798262
ERR4798263
ERR4798264
ERR4798265
ERR4798266
ERR4798267
ERR4798268
ERR4798269
ERR4798270
ERR4798271
ERR4798272
ERR4798273
ERR4798274
ERR4798275
ERR4798276
ERR4798277
ERR4798278
ERR4798279
ERR4798280
ERR4798281
ERR4798282
ERR4798283
ERR4798284
ERR4798285
ERR4798286
ERR4798287
ERR4798288
ERR4798289
ERR4798290
ERR4798291
ERR4798292
ERR4798293
ERR4798294
ERR4798295
ERR4798296
ERR4798297
ERR4798298
ERR4798299
ERR4798300
ERR4798301
ERR4798365
ERR4798366
ERR4798370
ERR4798379
ERR4798429
ERR4798443
ERR4798445
ERR4798449
ERR4798836
ERR4798837
ERR4798838
ERR4798839
ERR4798840
ERR4799552
ERR4799553
SRR21559902
SRR21576537
SRR21576538
SRR21576539
SRR21576540
SRR21576541
SRR21576542
SRR21576543
SRR21576544
SRR21576545
SRR21576546
SRR21576547
SRR21576548
SRR21576549
SRR21576550
SRR21576551
SRR21576552
SRR21576553
SRR21576554
SRR21576555
SRR21576556
SRR21576557
SRR21576558
SRR21576559
SRR21576560
SRR21576561
SRR21576562
SRR21576563
SRR21576564
SRR21576565
SRR21576566
SRR21576567
SRR21576568
SRR21576569
SRR21576570
SRR21576571
SRR21576572
SRR21576573
SRR21576574
SRR21576575
SRR21576576
SRR21576577
SRR21576578
SRR21576579
SRR21576580
SRR21576581
SRR21576582
SRR21576583
SRR21576584
SRR21576585
SRR21576586
SRR21576587
SRR21576588
SRR21576589
SRR21576590
SRR21576591
SRR21576592
SRR21576593
SRR21576594
SRR21576595
SRR21576596
SRR21576597
SRR21576598
SRR21576599
SRR21576600
SRR21576601
SRR21576602
SRR21576603
SRR21576604
SRR21576605
SRR21576606
SRR21576607
SRR21576608
SRR21576609
SRR21576610
SRR21576611
SRR21576612
SRR21576613
SRR21576614
SRR21576615
SRR21576616
SRR21576617
SRR21576618
SRR21576619
SRR21576620
SRR21576621
SRR21576622
SRR21576623
SRR21576624
SRR21576625
SRR21576626
SRR21576627
SRR21576628
SRR21576629
SRR21576630
SRR21576631
SRR21576632
SRR21576633
SRR21576634
SRR21576635
SRR21576636
SRR21576637
SRR21576638
SRR21576639
SRR21576640
SRR21576641
SRR21576642
SRR21576643
SRR21576644
SRR21576645
SRR21576646
SRR21576647
SRR21576648
SRR21576649
SRR21576650
SRR21576651
SRR21576652
SRR21576653
SRR21576654
SRR21576655
SRR21576656
SRR21576657
SRR21576658
SRR21576659
SRR21576660
SRR21576661
SRR21576662
SRR21576663
SRR21576664
SRR21576665
SRR21576666
SRR21576667
SRR21576668
SRR21576669
SRR21576670
SRR21576671
SRR21576672
SRR21576673
SRR21576674
SRR21576675
SRR21576676
SRR21576677
SRR21576678
SRR21576679
SRR21576680
SRR21576681
SRR21576682
SRR21576683
SRR21576684
SRR21576685
SRR21576686
SRR21576687
SRR21576688
SRR21576689
SRR21576690
SRR21576691
SRR21576692
SRR21576693
SRR21576694
SRR21576695
SRR21576696
SRR21576697
SRR21576698
SRR21576699
SRR21576700
SRR21576701
SRR21576702
SRR21576703
SRR21576704
SRR21576705
SRR21576706
SRR21576707
SRR21576708
SRR21576709
SRR21576710
SRR21576711
SRR21576712
SRR21576713
SRR21576714
SRR21576715
SRR21576716
SRR21576717
SRR21576718
SRR21576719
SRR21576720
SRR21576721
SRR21576722
SRR21576723
SRR21576724
SRR21576725
SRR21576726
SRR21576727
SRR21576728
SRR21576729
SRR21576730
SRR21576731
SRR21576732
SRR21576733
SRR21576734
SRR21576735
SRR21576736
SRR5341272
SRR5341273
SRR5341274
SRR5341275
SRR5341276
SRR5341277
SRR5341278
SRR5341279
SRR5341280
SRR5341281
SRR5341282
SRR5341283
SRR5341284
SRR5341285
SRR5341286
SRR5341287
SRR5341288
SRR5341289
SRR5341290
SRR5341291
SRR5341292
SRR5341293
SRR5341294
SRR5341295
SRR5341296
SRR5341297
SRR5341298
SRR5341299
SRR5341300
SRR5341301
SRR5341302
SRR5341303
SRR5341304
SRR5341305
SRR5341306
SRR5341307
SRR5341308
SRR5341309
SRR5341310
SRR5341311
SRR5341312
SRR5341313
SRR5341314
SRR5341315
SRR5341316
SRR5341317
SRR5341318
SRR5341319
SRR5341320
SRR5341321
SRR5341322
SRR5341323
SRR5341324
SRR5341325
SRR5341326
SRR5341327
SRR5341328
SRR5341329
SRR5341330
SRR5341331
SRR5341332
SRR5341333
SRR5341334
SRR5341335
SRR5341336
SRR5341337
SRR5341338
SRR5341339
SRR5341340
SRR5341341
SRR5341342
SRR5341343
SRR5341344
SRR5341345
SRR5341346
SRR5341347
SRR5341348
SRR5341349
SRR5341350
SRR5341351
SRR5341352
SRR5341353
SRR5341354
SRR5341355
SRR5341356
SRR5341357
SRR5341358
SRR5341359
SRR5341360
SRR5341361
SRR5341362
SRR5341363
SRR5341364
SRR5341365
SRR5341366
SRR5341367
SRR5341368
SRR5341369
SRR5341370
SRR5341371
SRR5341372
SRR5341373
SRR5341374
SRR5341375
SRR5341376
SRR5341377
SRR5341378
SRR5341379
SRR5341380
SRR5341381
SRR5341382
SRR5341383
SRR5341384
SRR5341385
SRR5341386
SRR5341387
SRR5341388
SRR5341389
SRR5341390
SRR5341391
SRR5341392
SRR5341393
SRR5341394
SRR5341395
SRR5341396
SRR5341397
SRR5341398
SRR5341399
SRR5341400
SRR5341401
SRR5341402
SRR5341403
SRR5341404
SRR5341405
SRR5341406
SRR5341407
SRR5341408
SRR5341409
SRR5341410
SRR5341411
SRR5341412
SRR5341413
SRR5341414
SRR5341415
SRR5341416
SRR5341417
SRR5341418
SRR5341419
SRR5341420
SRR5341421
SRR5341422
SRR5341423
SRR5341424
SRR5341425
SRR5341426
SRR5341427
SRR5341428
SRR5341429
SRR5341430
SRR5341431
SRR5341432
SRR5341433
SRR5341434
SRR5341435
SRR5341436
SRR5341437
SRR5341438
SRR5341439
SRR5341440
SRR5341441
SRR5341442
SRR5341443
SRR5341444
SRR5341445
SRR5341446
SRR5341447
SRR5341448
SRR5341449
SRR5341450
SRR5341451
SRR5341452
SRR5341453
SRR5341454
SRR5341455
SRR5341456
SRR5341457
SRR5341458
SRR5341459
SRR5341460
SRR5341461
SRR5341462
SRR5341463
SRR5341464
SRR5341465
SRR5341466
SRR5341467
SRR5341468
SRR5341469
SRR5341470
SRR5341471

### Sheet: Table 2, n=2184
sample	main_lineage	sub_lineage	DR_type	num_dr_variants	num_other_variants	rifampicin	isoniazid	pyrazinamide	ethambutol	streptomycin	fluoroquinolones	moxifloxacin	ofloxacin	levofloxacin	ciprofloxacin	aminoglycosides	amikacin	kanamycin	capreomycin	ethionamide	para-aminosalicylic_acid	cycloserine	linezolid	bedaquiline	clofazimine	delamanid
ERR3077930	lineage3	lineage3.1.1	MDR-TB	7	31	rpoB_p.Ser450Leu	katG_p.Ser315Thr	pncA_p.Val128Gly	embB_p.Gln497Arg	gid_c.471delG, rpsL_p.Lys88Arg	-	-	-	-	-	-	-	-	-	ethA_c.1265_1266insT	-	-	-	-	-	-
ERR3077932	lineage4	lineage4.3.4.2.1	MDR-TB	3	23	rpoB_p.His445Tyr	katG_p.Ser315Thr	-	embB_p.Met306Val	-	-	-	-	-	-	-	-	-	-	-	-	-	-	-	-	-
ERR3077934	lineage3	lineage3.1.1	Sensitive	0	30	-	-	-	-	-	-	-	-	-	-	-	-	-	-	-	-	-	-	-	-	-
ERR3077935	lineage4	lineage4.2.2.2	Sensitive	0	19	-	-	-	-	-	-	-	-	-	-	-	-	-	-	-	-	-	-	-	-	-
ERR3077936	lineage3	lineage3.1.1	Sensitive	0	29	-	-	-	-	-	-	-	-	-	-	-	-	-	-	-	-	-	-	-	-	-
ERR3077937	lineage1	lineage1.1.2	MDR-TB	2	56	rpoB_p.His445Arg	katG_p.Ser315Arg	-	-	-	-	-	-	-	-	-	-	-	-	-	-	-	-	-	-	-
ERR3077938	lineage4	lineage4.2.2.2	MDR-TB	4	23	rpoB_p.Gln432Glu	katG_p.Ser315Thr	-	embB_p.Met306Ile	rpsL_p.Lys88Met	-	-	-	-	-	-	-	-	-	-	-	-	-	-	-	-
ERR3077939	lineage3	lineage3.1.1	MDR-TB	5	29	rpoB_p.Ser450Leu	katG_p.Ser315Thr	-	embB_p.Asp1024Asn, embB_p.Gly406Ser	gid_c.115delC	-	-	-	-	-	-	-	-	-	-	-	-	-	-	-	-
ERR3077940	lineage3	lineage3.1.1	RR-TB	1	29	rpoB_p.His445Arg	-	-	-	-	-	-	-	-	-	-	-	-	-	-	-	-	-	-	-	-
ERR3077941	lineage2	lineage2.2.1	Pre-XDR-TB	6	35	rpoB_p.Ser450Leu	katG_p.Ser315Thr	pncA_p.Val125Phe	-	rpsL_p.Lys43Arg	gyrB_p.Arg446Cys	gyrB_p.Arg446Cys	gyrB_p.Arg446Cys	gyrB_p.Arg446Cys	gyrB_p.Arg446Cys	-	-	-	-	ethA_c.825delG	-	-	-	-	-	-
ERR3077942	lineage1	lineage1.1.2	MDR-TB	3	52	rpoB_p.Ser450Leu	fabG1_c.-15C>T, inhA_p.Ile21Thr	-	-	-	-	-	-	-	-	-	-	-	-	fabG1_c.-15C>T, inhA_p.Ile21Thr	-	-	-	-	-	-
ERR3077943	lineage1	lineage1.1.2	MDR-TB	6	53	rpoB_p.His445Leu	ahpC_c.-52C>T, katG_p.Ser315Thr	pncA_c.192_193insA	-	rrs_n.905C>G	-	-	-	-	-	-	-	-	-	ethA_c.593delG	-	-	-	-	-	-
ERR3077944	lineage4	lineage4.8	MDR-TB	5	29	rpoB_p.Asp435Val	katG_p.Ser315Thr	-	embB_p.Gln497Arg	rpsL_p.Lys43Arg	-	-	-	-	-	-	-	-	-	ethA_c.76delC	-	-	-	-	-	-
ERR3077945	lineage2	lineage2.2.1.1	MDR-TB	5	43	rpoB_p.Ser450Leu	katG_p.Ser315Thr	pncA_p.Pro69Leu	embB_p.Met306Thr	rpsL_p.Lys43Arg	-	-	-	-	-	-	-	-	-	-	-	-	-	-	-	-
ERR3077946	lineage3	lineage3	Sensitive	0	27	-	-	-	-	-	-	-	-	-	-	-	-	-	-	-	-	-	-	-	-	-
ERR3077949	lineage3	lineage3.1.1	Sensitive	0	29	-	-	-	-	-	-	-	-	-	-	-	-	-	-	-	-	-	-	-	-	-
ERR3077950	lineage3	lineage3.1.1	MDR-TB	5	29	rpoB_p.His445Asp	katG_p.Ser315Thr	-	embB_p.Asp1024Asn, embB_p.Gly406Ser	gid_c.115delC	-	-	-	-	-	-	-	-	-	-	-	-	-	-	-	-
ERR3077951	lineage4	lineage4.3.4.2.1	Sensitive	0	22	-	-	-	-	-	-	-	-	-	-	-	-	-	-	-	-	-	-	-	-	-
ERR3077952	lineage3	lineage3.1.1	Sensitive	0	28	-	-	-	-	-	-	-	-	-	-	-	-	-	-	-	-	-	-	-	-	-
ERR3077953	lineage4	lineage4.2.2.2	Sensitive	0	19	-	-	-	-	-	-	-	-	-	-	-	-	-	-	-	-	-	-	-	-	-
ERR3077954	lineage4	lineage4.2.2.2	MDR-TB	4	24	rpoB_p.Gln432Glu	katG_p.Ser315Thr	-	embB_p.Met306Ile	rpsL_p.Lys88Met	-	-	-	-	-	-	-	-	-	-	-	-	-	-	-	-
ERR3077955	lineage3	lineage3.1.1	MDR-TB	5	31	rpoB_p.Leu430Pro, rpoB_p.Ser431Thr	katG_p.Ser315Thr	pncA_c.380_388delAGGTCGATG	embB_p.Gln497Arg	-	-	-	-	-	-	-	-	-	-	-	-	-	-	-	-	-
ERR3077956	lineage3	lineage3.1.1	MDR-TB	8	33	rpoB_p.Ser450Leu	katG_p.Ser315Thr	pncA_p.Val128Gly	embB_p.Gln497Arg, embB_p.Tyr334His	gid_c.471delG, rpsL_p.Lys88Arg	-	-	-	-	-	-	-	-	-	ethA_c.1265_1266insT	-	-	-	-	-	-
ERR3077958	lineage4	lineage4.3.4.2.1	MDR-TB	2	23	rpoB_p.Ser450Leu	katG_p.Ser315Ile	-	-	-	-	-	-	-	-	-	-	-	-	-	-	-	-	-	-	-
ERR3077959	lineage3	lineage3.1.1	Sensitive	0	31	-	-	-	-	-	-	-	-	-	-	-	-	-	-	-	-	-	-	-	-	-
ERR3077961	lineage4	lineage4.3.3	MDR-TB	5	23	rpoB_p.His445Ser, rpoB_p.Lys446Gln	fabG1_c.-8T>C, katG_p.Ser315Thr	-	embA_c.-16C>T	-	-	-	-	-	-	-	-	-	-	fabG1_c.-8T>C	-	-	-	-	-	-
ERR3077962	lineage3	lineage3.1.1	RR-TB	3	34	rpoB_p.Asp435Val	-	-	embA_c.-16C>T, embB_p.Met306Ile	-	-	-	-	-	-	-	-	-	-	-	-	-	-	-	-	-
ERR3077964	lineage3	lineage3.1.1	MDR-TB	8	32	rpoB_p.Ser450Leu	katG_p.Ser315Thr	pncA_p.Val128Gly	embB_p.Gln497Arg, embB_p.Tyr334His	gid_c.471delG, rpsL_p.Lys88Arg	-	-	-	-	-	-	-	-	-	ethA_c.1265_1266insT	-	-	-	-	-	-
ERR3077965	lineage3	lineage3.1.1	MDR-TB	7	32	rpoB_p.Ser450Leu	katG_p.Ser315Thr	pncA_p.Val128Gly	embB_p.Gln497Arg	gid_c.471delG, rpsL_p.Lys88Arg	-	-	-	-	-	-	-	-	-	ethA_c.1265_1266insT	-	-	-	-	-	-
ERR3077967	lineage1	lineage1.1.3.1	MDR-TB	3	52	rpoB_p.His445Tyr	katG_p.Ser315Thr	-	embB_p.Met306Val	-	-	-	-	-	-	-	-	-	-	-	-	-	-	-	-	-
ERR3077970	lineage3	lineage3.1.1	MDR-TB	3	30	rpoB_p.Leu452Pro	katG_p.Ser315Thr	-	embA_c.-16C>T	-	-	-	-	-	-	-	-	-	-	-	-	-	-	-	-	-
ERR3077971	lineage3	lineage3.1.1	MDR-TB	5	28	rpoB_p.Ser450Leu	katG_p.Ser315Thr	-	embB_p.Gly406Ala	gid_c.351delG, rrs_n.517C>T	-	-	-	-	-	-	-	-	-	-	-	-	-	-	-	-
ERR3077973	lineage4	lineage4.3.3	Sensitive	0	22	-	-	-	-	-	-	-	-	-	-	-	-	-	-	-	-	-	-	-	-	-
ERR3077974	lineage3	lineage3.1.1	Sensitive	0	29	-	-	-	-	-	-	-	-	-	-	-	-	-	-	-	-	-	-	-	-	-
ERR3077975	lineage3	lineage3	MDR-TB	3	29	rpoB_p.Ser450Leu	katG_p.Ser315Thr	-	-	-	-	-	-	-	-	-	-	-	-	ethA_c.1054delG	-	-	-	-	-	-
ERR3077976	lineage3	lineage3.1.1	Sensitive	0	29	-	-	-	-	-	-	-	-	-	-	-	-	-	-	-	-	-	-	-	-	-
ERR3077977	lineage4	lineage4.2.2.2	Sensitive	0	19	-	-	-	-	-	-	-	-	-	-	-	-	-	-	-	-	-	-	-	-	-
ERR3077980	lineage4	lineage4.3.3	RR-TB	1	22	rpoB_p.Ser450Leu	-	-	-	-	-	-	-	-	-	-	-	-	-	-	-	-	-	-	-	-
ERR3077981	lineage1	lineage1.1.2	Sensitive	0	59	-	-	-	-	-	-	-	-	-	-	-	-	-	-	-	-	-	-	-	-	-
ERR3077982	lineage2	lineage2.2.1	Sensitive	0	28	-	-	-	-	-	-	-	-	-	-	-	-	-	-	-	-	-	-	-	-	-
ERR3077983	lineage3	lineage3	Sensitive	0	26	-	-	-	-	-	-	-	-	-	-	-	-	-	-	-	-	-	-	-	-	-
ERR3077984	lineage3	lineage3.1.1	Sensitive	0	29	-	-	-	-	-	-	-	-	-	-	-	-	-	-	-	-	-	-	-	-	-
ERR3077985	lineage3	lineage3.1.1	MDR-TB	3	29	rpoB_p.Ser450Leu	katG_p.Asn138Ser	-	embB_p.Gly406Ala	-	-	-	-	-	-	-	-	-	-	-	-	-	-	-	-	-
ERR3077986	lineage4	lineage4.2.2.2	Sensitive	0	19	-	-	-	-	-	-	-	-	-	-	-	-	-	-	-	-	-	-	-	-	-
ERR3077987	lineage3	lineage3.1.1	HR-TB	2	31	-	katG_p.Ser315Thr	-	-	-	-	-	-	-	-	-	-	-	-	ethA_p.Trp391*	-	-	-	-	-	-
ERR3077988	lineage3	lineage3.1.1	Sensitive	0	30	-	-	-	-	-	-	-	-	-	-	-	-	-	-	-	-	-	-	-	-	-
ERR3077990	lineage1	lineage1.2.2.1	MDR-TB	3	58	rpoB_p.His445Tyr	katG_p.Ser315Thr	-	embB_p.Tyr319Cys	-	-	-	-	-	-	-	-	-	-	-	-	-	-	-	-	-
ERR3077992	lineage3	lineage3.1.1	MDR-TB	3	32	rpoB_p.Ser450Leu	katG_p.Ser315Thr	-	embB_p.Met306Ile	-	-	-	-	-	-	-	-	-	-	-	-	-	-	-	-	-
ERR3077993	lineage1	lineage1.2.2.2	Sensitive	0	57	-	-	-	-	-	-	-	-	-	-	-	-	-	-	-	-	-	-	-	-	-
ERR3077994	lineage3	lineage3.1.1	MDR-TB	5	32	rpoB_p.Leu430Pro, rpoB_p.Ser431Thr	katG_p.Ser315Thr	pncA_c.380_388delAGGTCGATG	embB_p.Gln497Arg	-	-	-	-	-	-	-	-	-	-	-	-	-	-	-	-	-
ERR3077996	lineage3	lineage3	MDR-TB	3	30	rpoB_p.His445Tyr	katG_p.Ser315Thr	-	embB_p.Gly406Asp	-	-	-	-	-	-	-	-	-	-	-	-	-	-	-	-	-
ERR3077997	lineage4	lineage4.3.4.2.1	MDR-TB	5	26	rpoB_p.His445Cys	katG_p.Ser315Thr	pncA_p.Leu85Pro	embB_p.Gly406Ser, embB_p.Met306Ile	-	-	-	-	-	-	-	-	-	-	-	-	-	-	-	-	-
ERR3077998	lineage3	lineage3.1.1	MDR-TB	7	32	rpoB_p.Ser450Leu	katG_p.Ser315Thr	pncA_p.Val128Gly	embB_p.Asp1024Asn, embB_p.Gln497Arg	gid_c.471delG	-	-	-	-	-	-	-	-	-	ethA_c.1265_1266insT	-	-	-	-	-	-
ERR3077999	lineage3	lineage3.1.1	MDR-TB	5	28	rpoB_p.Ser450Leu	katG_p.Ser315Thr	-	embB_p.Gly406Ala	gid_c.351delG, rrs_n.517C>T	-	-	-	-	-	-	-	-	-	-	-	-	-	-	-	-
ERR3078001	lineage3	lineage3.1.1	Sensitive	0	30	-	-	-	-	-	-	-	-	-	-	-	-	-	-	-	-	-	-	-	-	-
ERR3078002	lineage3	lineage3.1.1	Sensitive	0	29	-	-	-	-	-	-	-	-	-	-	-	-	-	-	-	-	-	-	-	-	-
ERR3078003	lineage4	lineage4.3.4.2.1	MDR-TB	2	23	rpoB_p.His445Tyr	katG_p.Ser315Thr	-	-	-	-	-	-	-	-	-	-	-	-	-	-	-	-	-	-	-
ERR3078004	lineage4	lineage4.3.3	MDR-TB	3	24	rpoB_p.Asp435Val	katG_p.Ser315Thr	-	embB_p.Asp1024Asn	-	-	-	-	-	-	-	-	-	-	-	-	-	-	-	-	-
ERR3078005	lineage4	lineage4.6.1.2	MDR-TB	5	22	rpoB_p.Ser450Leu	katG_p.Ser315Thr	pncA_p.Gln10Arg	embB_p.His1002Arg	-	-	-	-	-	-	-	-	-	-	ethA_c.1215_1224delGTTGAATTAC	-	-	-	-	-	-
ERR3078006	lineage4	lineage4.2.2	MDR-TB	3	19	rpoB_p.His445Tyr	katG_p.Ser315Thr	-	embB_p.Met306Ile	-	-	-	-	-	-	-	-	-	-	-	-	-	-	-	-	-
ERR3078007	lineage4	lineage4.2.2.2	MDR-TB	4	21	rpoB_p.Gln432Glu	katG_p.Ser315Thr	-	embB_p.Met306Ile	rpsL_p.Lys88Met	-	-	-	-	-	-	-	-	-	-	-	-	-	-	-	-
ERR3078009	lineage3	lineage3	Sensitive	0	29	-	-	-	-	-	-	-	-	-	-	-	-	-	-	-	-	-	-	-	-	-
ERR3078011	lineage4	lineage4.1.2.1	Sensitive	0	23	-	-	-	-	-	-	-	-	-	-	-	-	-	-	-	-	-	-	-	-	-
ERR3078012	lineage3	lineage3.1.1	Sensitive	0	28	-	-	-	-	-	-	-	-	-	-	-	-	-	-	-	-	-	-	-	-	-
ERR3078013	lineage4	lineage4.3.4.2	MDR-TB	2	21	rpoB_p.Ser450Leu	katG_p.Ser315Thr	-	-	-	-	-	-	-	-	-	-	-	-	-	-	-	-	-	-	-
ERR3078014	lineage4	lineage4.3.3	MDR-TB	5	22	rpoB_p.His445Ser, rpoB_p.Lys446Gln	fabG1_c.-15C>T, katG_p.Ser315Thr	-	embA_c.-16C>T	-	-	-	-	-	-	-	-	-	-	fabG1_c.-15C>T	-	-	-	-	-	-
ERR3078016	lineage3	lineage3.1.1	MDR-TB	7	33	rpoB_p.Ser450Leu	katG_p.Ser315Thr	pncA_p.Val128Gly	embB_p.Gln497Arg	gid_c.471delG, rpsL_p.Lys88Arg	-	-	-	-	-	-	-	-	-	ethA_c.1265_1266insT	-	-	-	-	-	-
ERR3078017	lineage3	lineage3.1.1	MDR-TB	7	32	rpoB_p.Ser450Leu	katG_p.Ser315Thr	pncA_p.Val128Gly	embB_p.Gln497Arg	gid_c.471delG, rpsL_p.Lys88Arg	-	-	-	-	-	-	-	-	-	ethA_c.1265_1266insT	-	-	-	-	-	-
ERR3335723	lineage3	lineage3	Pre-XDR-TB	7	29	rpoB_p.Ser450Leu, rpoC_p.Ile885Val	katG_p.Ser315Thr	pncA_c.-11A>G	embB_p.Tyr319Ser	gid_c.102delG	gyrA_p.Asp94Gly	gyrA_p.Asp94Gly	gyrA_p.Asp94Gly	gyrA_p.Asp94Gly	gyrA_p.Asp94Gly	-	-	-	-	-	-	-	-	-	-	-
ERR3335724	lineage3	lineage3	Pre-XDR-TB	7	35	rpoB_p.Ser450Leu	katG_p.Ser315Thr	pncA_p.Gln141Pro	-	rpsL_p.Lys43Arg	gyrA_p.Asp94Gly	gyrA_p.Asp94Gly	gyrA_p.Asp94Gly	gyrA_p.Asp94Gly	gyrA_p.Asp94Gly	rrs_n.1401A>G	rrs_n.1401A>G	rrs_n.1401A>G	rrs_n.1401A>G	ethA_c.1200_1201delGT	-	-	-	-	-	-
ERR3335726	lineage3	lineage3	Pre-XDR-TB	6	32	rpoB_p.Ser450Leu	katG_p.Ser315Thr	pncA_p.Arg140Gly	embB_p.Gly406Ser	rpsL_p.Lys43Arg	gyrA_p.Asp94Asn	gyrA_p.Asp94Asn	gyrA_p.Asp94Asn	gyrA_p.Asp94Asn	gyrA_p.Asp94Asn	-	-	-	-	-	-	-	-	-	-	-
ERR3335728	lineage3	lineage3	Pre-XDR-TB	6	31	rpoB_p.Ser450Leu	katG_p.Ser315Thr	pncA_p.Arg140Gly	embB_p.Gly406Ser	rpsL_p.Lys43Arg	gyrA_p.Asp94Ala	gyrA_p.Asp94Ala	gyrA_p.Asp94Ala	gyrA_p.Asp94Ala	gyrA_p.Asp94Ala	-	-	-	-	-	-	-	-	-	-	-
ERR3335730	lineage1	lineage1.2.2.2	Other	2	49	-	-	-	-	gid_c.115delC	gyrA_p.Asp94Gly	gyrA_p.Asp94Gly	gyrA_p.Asp94Gly	gyrA_p.Asp94Gly	gyrA_p.Asp94Gly	-	-	-	-	-	-	-	-	-	-	-
ERR3335731	lineage3	lineage3	MDR-TB	3	37	rpoB_p.His445Tyr	katG_p.Ser315Thr	-	embB_p.Gln497Arg	-	-	-	-	-	-	-	-	-	-	-	-	-	-	-	-	-
ERR3335732	lineage3	lineage3.1.2	Pre-XDR-TB	3	31	rpoB_p.Ser450Trp	katG_c.596delG	-	-	-	gyrA_p.Asp94Gly	gyrA_p.Asp94Gly	gyrA_p.Asp94Gly	gyrA_p.Asp94Gly	gyrA_p.Asp94Gly	-	-	-	-	-	-	-	-	-	-	-
ERR3335733	lineage4	lineage4.5	Pre-XDR-TB	7	23	rpoB_p.Ser450Leu	katG_p.Ser315Thr	pncA_p.His71Arg	embB_p.Gly406Ala, embB_p.Met306Ile	gid_c.102delG	gyrA_p.Asp94Gly	gyrA_p.Asp94Gly	gyrA_p.Asp94Gly	gyrA_p.Asp94Gly	gyrA_p.Asp94Gly	-	-	-	-	-	-	-	-	-	-	-
ERR3335734	lineage4	lineage4	Pre-XDR-TB	6	19	rpoB_p.Ser450Leu	katG_p.Ser315Thr	pncA_p.Ala146Val	embB_p.Met306Leu	gid_c.102delG	gyrA_p.Asp94Ala	gyrA_p.Asp94Ala	gyrA_p.Asp94Ala	gyrA_p.Asp94Ala	gyrA_p.Asp94Ala	-	-	-	-	-	-	-	-	-	-	-
ERR3335736	lineage4	lineage4.5	Pre-XDR-TB	6	21	rpoB_p.Ser450Leu	katG_p.Ser315Thr	pncA_p.Lys96Thr	embB_p.Met306Ile	gid_c.102delG	gyrA_p.Ala90Val	gyrA_p.Ala90Val	gyrA_p.Ala90Val	gyrA_p.Ala90Val	gyrA_p.Ala90Val	-	-	-	-	-	-	-	-	-	-	-
ERR3335737	lineage3	lineage3	MDR-TB	3	27	rpoB_p.His445Arg	fabG1_c.-15C>T	-	-	rpsL_p.Lys43Arg	-	-	-	-	-	-	-	-	-	fabG1_c.-15C>T	-	-	-	-	-	-
ERR3335738	lineage2	lineage2.2.1	MDR-TB	6	32	rpoB_p.Ser450Leu, rpoC_p.Ile491Thr	katG_p.Ser315Thr	pncA_p.Val180Phe	embB_p.Met306Val	rrs_n.514A>C	-	-	-	-	-	-	-	-	-	-	-	-	-	-	-	-
ERR3335739	lineage3	lineage3	Pre-XDR-TB	6	37	rpoB_p.Ser450Leu	katG_p.Ser315Thr	-	embB_p.Met306Val	rrs_n.878G>A	gyrA_p.Asp94Gly	gyrA_p.Asp94Gly	gyrA_p.Asp94Gly	gyrA_p.Asp94Gly	gyrA_p.Asp94Gly	-	eis_c.-14C>T	eis_c.-14C>T	-	-	-	-	-	-	-	-
ERR3335740	lineage3	lineage3	Pre-XDR-TB	6	36	rpoB_p.Ser450Leu	fabG1_c.-15C>T	-	embB_p.Met306Ile	gid_p.Gly71*, rpsL_p.Lys88Arg	gyrA_p.Asp94Gly	gyrA_p.Asp94Gly	gyrA_p.Asp94Gly	gyrA_p.Asp94Gly	gyrA_p.Asp94Gly	-	-	-	-	fabG1_c.-15C>T	-	-	-	-	-	-
ERR3335741	lineage3	lineage3	MDR-TB	6	30	rpoB_p.Ser450Leu	katG_p.Ser315Thr	pncA_p.Thr142Ala	embB_p.Met306Ile	rrs_n.514A>C	-	-	-	-	-	-	-	-	-	ethA_p.Gln347*	-	-	-	-	-	-
ERR3335742	lineage2	lineage2.2.1	MDR-TB	6	32	rpoB_p.Ser450Leu, rpoC_p.Ile491Thr	katG_p.Ser315Thr	pncA_p.Val180Phe	embB_p.Met306Val	rrs_n.514A>C	-	-	-	-	-	-	-	-	-	-	-	-	-	-	-	-
ERR3335743	lineage3	lineage3	Pre-XDR-TB	6	37	rpoB_p.Ser450Leu	katG_p.Ser315Thr	-	embB_p.Met306Val	rrs_n.878G>A	gyrA_p.Asp94Gly	gyrA_p.Asp94Gly	gyrA_p.Asp94Gly	gyrA_p.Asp94Gly	gyrA_p.Asp94Gly	-	eis_c.-14C>T	eis_c.-14C>T	-	-	-	-	-	-	-	-
ERR3335744	lineage4	lineage4.5	Pre-XDR-TB	7	23	rpoB_p.Ser450Leu	katG_p.Ser315Thr	pncA_p.His71Arg	embB_p.Gly406Ala, embB_p.Met306Ile	gid_c.102delG	gyrA_p.Asp94Gly	gyrA_p.Asp94Gly	gyrA_p.Asp94Gly	gyrA_p.Asp94Gly	gyrA_p.Asp94Gly	-	-	-	-	-	-	-	-	-	-	-
ERR3335745	lineage4	lineage4.5	Pre-XDR-TB	7	23	rpoB_p.Ser450Leu	katG_p.Ser315Thr	pncA_p.His71Arg	embB_p.Gly406Ala, embB_p.Met306Ile	gid_c.102delG	gyrA_p.Asp94Gly	gyrA_p.Asp94Gly	gyrA_p.Asp94Gly	gyrA_p.Asp94Gly	gyrA_p.Asp94Gly	-	-	-	-	-	-	-	-	-	-	-
ERR3335746	lineage1	lineage1.2.2.2	Other	2	49	-	-	-	-	gid_c.115delC	gyrA_p.Ala90Val	gyrA_p.Ala90Val	gyrA_p.Ala90Val	gyrA_p.Ala90Val	gyrA_p.Ala90Val	-	-	-	-	-	-	-	-	-	-	-
ERR3335747	lineage4	lineage4	Pre-XDR-TB	6	19	rpoB_p.Ser450Leu	katG_p.Ser315Thr	pncA_p.Ala146Val	embB_p.Met306Leu	gid_c.102delG	gyrA_p.Asp94Ala	gyrA_p.Asp94Ala	gyrA_p.Asp94Ala	gyrA_p.Asp94Ala	gyrA_p.Asp94Ala	-	-	-	-	-	-	-	-	-	-	-
ERR3335748	lineage3	lineage3.1.3	Pre-XDR-TB	6	29	rpoB_p.Asp435Val	katG_p.Ser315Thr	pncA_c.140_*53del	embB_p.Gln497Lys	rpsL_p.Lys43Arg	gyrA_p.Asp94Ala	gyrA_p.Asp94Ala	gyrA_p.Asp94Ala	gyrA_p.Asp94Ala	gyrA_p.Asp94Ala	-	-	-	-	-	-	-	-	-	-	-
ERR3335749	lineage2	lineage2.2.1	MDR-TB	6	34	rpoB_p.Ser450Leu, rpoC_p.Ile491Thr	katG_p.Ser315Thr	pncA_p.Thr76Pro	embB_p.Met306Val	rrs_n.514A>C	-	-	-	-	-	-	-	-	-	-	-	-	-	-	-	-
ERR3335750	lineage3	lineage3	Pre-XDR-TB	5	34	rpoB_p.Ser450Leu	katG_p.Ser315Thr	pncA_c.423_424dupGA	embB_p.Met306Leu	-	gyrA_p.Asp94Ala	gyrA_p.Asp94Ala	gyrA_p.Asp94Ala	gyrA_p.Asp94Ala	gyrA_p.Asp94Ala	-	-	-	-	-	-	-	-	-	-	-
ERR3335751	lineage2	lineage2.2.1	MDR-TB	6	33	rpoB_p.Ser450Leu, rpoC_p.Ile491Thr	katG_p.Ser315Thr	pncA_p.Thr76Pro	embB_p.Met306Val	rrs_n.514A>C	-	-	-	-	-	-	-	-	-	-	-	-	-	-	-	-
ERR3335752	lineage3	lineage3	Pre-XDR-TB	5	31	rpoB_p.Ser450Leu	katG_p.Ser315Thr	pncA_p.Leu19Arg	embB_p.Met306Ile	-	gyrA_p.Asp94Tyr	gyrA_p.Asp94Tyr	gyrA_p.Asp94Tyr	gyrA_p.Asp94Tyr	gyrA_p.Asp94Tyr	-	-	-	-	-	-	-	-	-	-	-
ERR3335754	lineage3	lineage3	MDR-TB	5	29	rpoB_p.Ser450Leu	katG_p.Ser315Thr	-	embB_p.Met306Ile	gid_c.351dupG, rpsL_p.Lys88Arg	-	-	-	-	-	-	-	-	-	-	-	-	-	-	-	-
ERR3335757	lineage4	lineage4.5	Pre-XDR-TB	6	23	rpoB_p.Ser450Leu	katG_p.Ser315Thr	pncA_p.Met175Thr	embB_p.Met306Ile	-	gyrA_p.Asp94Ala	gyrA_p.Asp94Ala	gyrA_p.Asp94Ala	gyrA_p.Asp94Ala	gyrA_p.Asp94Ala	-	-	-	-	ethA_p.Trp391*	-	-	-	-	-	-
ERR3335761	lineage3	lineage3.1.3	Pre-XDR-TB	6	31	rpoB_p.Ser450Leu	katG_p.Ser315Thr	pncA_p.Val139Ala	embB_p.Met306Ile	gid_c.351delG	gyrA_p.Asp94Gly	gyrA_p.Asp94Gly	gyrA_p.Asp94Gly	gyrA_p.Asp94Gly	gyrA_p.Asp94Gly	-	-	-	-	-	-	-	-	-	-	-
ERR3335763	lineage2	lineage2.2.1	MDR-TB	6	32	rpoB_p.Ser450Leu, rpoC_p.Ile491Thr	katG_p.Ser315Thr	pncA_p.Thr76Ile	embB_p.Met306Val	rrs_n.514A>C	-	-	-	-	-	-	-	-	-	-	-	-	-	-	-	-
ERR3335764	lineage3	lineage3	Pre-XDR-TB	6	30	rpoB_p.Ser450Leu	katG_p.Ser315Thr	pncA_p.His57Pro	embB_p.Gln497Arg	rpsL_p.Lys43Arg	gyrA_p.Ala90Val	gyrA_p.Ala90Val	gyrA_p.Ala90Val	gyrA_p.Ala90Val	gyrA_p.Ala90Val	-	-	-	-	-	-	-	-	-	-	-
ERR3335766	lineage3	lineage3	Pre-XDR-TB	6	29	rpoB_p.Ser450Leu	katG_p.Ser315Thr	pncA_p.Asp49Asn	embB_p.Met306Val	gid_c.351delG	gyrA_p.Asp94Gly	gyrA_p.Asp94Gly	gyrA_p.Asp94Gly	gyrA_p.Asp94Gly	gyrA_p.Asp94Gly	-	-	-	-	-	-	-	-	-	-	-
ERR3335767	lineage3	lineage3	MDR-TB	4	27	rpoB_p.Ser450Leu	katG_p.Ser315Thr	-	embB_p.Gly406Asp	gid_c.370delG	-	-	-	-	-	-	-	-	-	-	-	-	-	-	-	-
ERR3335769	lineage3	lineage3	Pre-XDR-TB	5	33	rpoB_p.Ser450Leu	-	-	embB_p.Gly406Ala	rrs_n.878G>A	gyrA_p.Ala90Val	gyrA_p.Ala90Val	gyrA_p.Ala90Val	gyrA_p.Ala90Val	gyrA_p.Ala90Val	-	-	-	-	ethA_c.1054delG	-	-	-	-	-	-
ERR3335771	lineage4	lineage4.5	Pre-XDR-TB	9	28	rpoB_p.Ser450Leu	ahpC_c.-54C>T, fabG1_c.-15C>T	pncA_p.Gly78Ser	embB_p.Gly406Asp, embB_p.Met306Ile	rrs_n.514A>C	gyrA_p.Asp94Asn	gyrA_p.Asp94Asn	gyrA_p.Asp94Asn	gyrA_p.Asp94Asn	gyrA_p.Asp94Asn	-	-	-	-	ethA_p.Gln269*, fabG1_c.-15C>T	-	-	-	-	-	-
ERR3335772	lineage3	lineage3	MDR-TB	3	28	rpoB_p.Ser450Leu	katG_p.Ser315Thr	-	-	rpsL_p.Lys43Arg	-	-	-	-	-	-	-	-	-	-	-	-	-	-	-	-
ERR3335773	lineage3	lineage3	MDR-TB	5	30	rpoB_p.Ser450Leu	katG_p.Ser315Thr	pncA_p.Gln10Pro	embB_p.Met306Val	gid_p.Trp148*	-	-	-	-	-	-	-	-	-	-	-	-	-	-	-	-
ERR3335774	lineage3	lineage3.1.3	Pre-XDR-TB	6	29	rpoB_p.Asp435Val	katG_p.Ser315Thr	-	embB_p.Gln497Arg	rrs_n.905C>G	gyrA_p.Ser91Pro	gyrA_p.Ser91Pro	gyrA_p.Ser91Pro	gyrA_p.Ser91Pro	gyrA_p.Ser91Pro	-	-	-	-	ethA_p.Pro378Leu	-	-	-	-	-	-
ERR3335775	lineage4	lineage4.9	Pre-XDR-TB	6	14	rpoB_p.Ser450Leu	katG_p.Ser315Thr	pncA_p.Pro54Leu	embB_p.Met306Val	rpsL_p.Lys43Arg	gyrA_p.Ala90Val	gyrA_p.Ala90Val	gyrA_p.Ala90Val	gyrA_p.Ala90Val	gyrA_p.Ala90Val	-	-	-	-	-	-	-	-	-	-	-
ERR3335776	lineage3	lineage3	Pre-XDR-TB	6	33	rpoB_p.Ser450Leu	katG_p.Ser315Thr	-	embB_p.Met306Leu	gid_p.Ala80Pro	gyrA_p.Ser91Pro	gyrA_p.Ser91Pro	gyrA_p.Ser91Pro	gyrA_p.Ser91Pro	gyrA_p.Ser91Pro	rrs_n.1401A>G	rrs_n.1401A>G	rrs_n.1401A>G	rrs_n.1401A>G	-	-	-	-	-	-	-
ERR3335777	lineage3	lineage3	Pre-XDR-TB	6	32	rpoB_p.Ser450Leu	katG_p.Ser315Thr	-	embB_p.Met306Leu	gid_p.Ala80Pro	gyrA_p.Ser91Pro	gyrA_p.Ser91Pro	gyrA_p.Ser91Pro	gyrA_p.Ser91Pro	gyrA_p.Ser91Pro	rrs_n.1401A>G	rrs_n.1401A>G	rrs_n.1401A>G	rrs_n.1401A>G	-	-	-	-	-	-	-
ERR3335778	lineage3	lineage3	Pre-XDR-TB	3	33	rpoB_p.Ser450Leu	-	pncA_p.Val180Phe	-	-	gyrA_p.Asp94Gly	gyrA_p.Asp94Gly	gyrA_p.Asp94Gly	gyrA_p.Asp94Gly	gyrA_p.Asp94Gly	-	-	-	-	-	-	-	-	-	-	-
ERR3335779	lineage3	lineage3.1.2.1	Pre-XDR-TB	9	34	rpoB_p.Ser450Leu	inhA_c.-154G>A, katG_p.Ser315Thr	pncA_p.Ser18*	embB_p.Met306Val	gid_p.Gln127*, rrs_n.514A>C	gyrA_p.Asp94Gly	gyrA_p.Asp94Gly	gyrA_p.Asp94Gly	gyrA_p.Asp94Gly	gyrA_p.Asp94Gly	-	-	-	-	ethA_c.140delT, inhA_c.-154G>A	-	-	-	-	-	-
ERR3335780	lineage3	lineage3	RR-TB	1	30	rpoB_p.Asp435Val	-	-	-	-	-	-	-	-	-	-	-	-	-	-	-	-	-	-	-	-
ERR3335781	lineage3	lineage3	Pre-XDR-TB	3	31	rpoB_p.His445Pro	katG_c.337delT	-	-	-	gyrA_p.Asp94Ala	gyrA_p.Asp94Ala	gyrA_p.Asp94Ala	gyrA_p.Asp94Ala	gyrA_p.Asp94Ala	-	-	-	-	-	-	-	-	-	-	-
ERR3335782	lineage3	lineage3	Pre-XDR-TB	2	34	rpoB_p.Ser450Leu	-	-	-	-	gyrA_p.Asp94Gly	gyrA_p.Asp94Gly	gyrA_p.Asp94Gly	gyrA_p.Asp94Gly	gyrA_p.Asp94Gly	-	-	-	-	-	-	-	-	-	-	-
ERR3335783	lineage3	lineage3	Sensitive	0	29	-	-	-	-	-	-	-	-	-	-	-	-	-	-	-	-	-	-	-	-	-
ERR3335784	lineage2	lineage2.2.1	Pre-XDR-TB	8	29	rpoB_p.Ser450Phe	katG_p.Ser315Asn	pncA_c.-11A>G	embB_p.Gln497Arg, embB_p.Met306Ile	rpsL_p.Lys43Arg	gyrA_p.Asp94Asn	gyrA_p.Asp94Asn	gyrA_p.Asp94Asn	gyrA_p.Asp94Asn	gyrA_p.Asp94Asn	-	-	-	-	ethA_p.Tyr408*	-	-	-	-	-	-
ERR3335785	lineage2	lineage2.2.1	Pre-XDR-TB	7	32	rpoB_p.Ser450Leu	katG_p.Ser315Thr	pncA_p.His71Tyr	embB_p.Asp354Ala	rrs_n.517C>T	gyrA_p.Asp94Gly	gyrA_p.Asp94Gly	gyrA_p.Asp94Gly	gyrA_p.Asp94Gly	gyrA_p.Asp94Gly	-	-	-	-	ethA_c.-7T>C	-	-	-	-	-	-
ERR3335786	lineage3	lineage3	Pre-XDR-TB	7	32	rpoB_p.Ser450Phe	katG_c.678_679dupGC	pncA_c.194_203delCCTCGTCGTG	embA_c.-16C>T, embB_p.Met306Ile	rrs_n.517C>T	gyrA_p.Gly88Cys	gyrA_p.Gly88Cys	gyrA_p.Gly88Cys	gyrA_p.Gly88Cys	gyrA_p.Gly88Cys	-	-	-	-	-	-	-	-	-	-	-
ERR3335787	lineage3	lineage3	Other	2	28	-	-	-	-	gid_c.351delG	gyrA_p.Asp94Gly	gyrA_p.Asp94Gly	gyrA_p.Asp94Gly	gyrA_p.Asp94Gly	gyrA_p.Asp94Gly	-	-	-	-	-	-	-	-	-	-	-
ERR3335788	lineage3	lineage3	MDR-TB	2	29	rpoB_p.Ser450Leu	katG_c.1328delC	-	-	-	-	-	-	-	-	-	-	-	-	-	-	-	-	-	-	-
ERR3335789	lineage3	lineage3	Pre-XDR-TB	6	31	rpoB_p.Ser450Leu	fabG1_c.-15C>T, katG_p.Ser315Thr	pncA_p.Leu120Arg	embB_p.Met306Leu	-	gyrA_p.Asp94Gly	gyrA_p.Asp94Gly	gyrA_p.Asp94Gly	gyrA_p.Asp94Gly	gyrA_p.Asp94Gly	-	-	-	-	fabG1_c.-15C>T	-	-	-	-	-	-
ERR3335790	lineage3	lineage3	MDR-TB	4	26	rpoB_p.His445Leu	katG_p.Ser315Thr	-	embB_p.Met306Ile	rrs_n.514A>C	-	-	-	-	-	-	-	-	-	-	-	-	-	-	-	-
ERR3335791	lineage2	lineage2.2.1	MDR-TB	6	33	rpoB_p.Ser450Leu, rpoC_p.Ile491Thr	katG_p.Ser315Thr	pncA_p.Val180Phe	embB_p.Met306Val	rrs_n.514A>C	-	-	-	-	-	-	-	-	-	-	-	-	-	-	-	-
ERR3335792	lineage3	lineage3	Pre-XDR-TB	6	31	rpoB_p.Ser450Leu	fabG1_c.-15C>T, katG_p.Ser315Thr	pncA_p.Leu120Arg	embB_p.Met306Leu	-	gyrA_p.Asp94Gly	gyrA_p.Asp94Gly	gyrA_p.Asp94Gly	gyrA_p.Asp94Gly	gyrA_p.Asp94Gly	-	-	-	-	fabG1_c.-15C>T	-	-	-	-	-	-
ERR3335793	lineage4	lineage4.2.1	MDR-TB	6	22	rpoB_p.His445Asp	fabG1_c.-15C>T, katG_p.Ser315Thr	pncA_c.-11A>G	embB_p.Met306Ile	gid_p.Tyr22*	-	-	-	-	-	-	-	-	-	fabG1_c.-15C>T	-	-	-	-	-	-
ERR3335794	lineage3	lineage3	MDR-TB	4	29	rpoB_p.Leu452Pro	katG_p.Ser315Thr	-	embA_c.-12C>T, embB_p.Gln497Lys	-	-	-	-	-	-	-	-	-	-	-	-	-	-	-	-	-
ERR3335797	lineage3	lineage3	Pre-XDR-TB	5	32	rpoB_p.Ser450Leu	katG_p.Ser315Thr	pncA_p.Leu19Arg	embB_p.Met306Ile	-	gyrA_p.Asp94Tyr	gyrA_p.Asp94Tyr	gyrA_p.Asp94Tyr	gyrA_p.Asp94Tyr	gyrA_p.Asp94Tyr	-	-	-	-	-	-	-	-	-	-	-
ERR3335799	lineage3	lineage3	Pre-XDR-TB	6	30	rpoB_p.Ser450Leu	fabG1_c.-15C>T, katG_p.Ser315Thr	pncA_p.Leu120Arg	embB_p.Met306Leu	-	gyrA_p.Asp94Gly	gyrA_p.Asp94Gly	gyrA_p.Asp94Gly	gyrA_p.Asp94Gly	gyrA_p.Asp94Gly	-	-	-	-	fabG1_c.-15C>T	-	-	-	-	-	-
ERR3335800	lineage4	lineage4.8	MDR-TB	2	19	rpoB_p.Ser450Leu	katG_p.Ser315Thr	-	-	-	-	-	-	-	-	-	-	-	-	-	-	-	-	-	-	-
ERR3335801	lineage3	lineage3	Pre-XDR-TB	8	28	rpoB_p.Ser450Leu	katG_p.Ser315Thr	pncA_p.His57Tyr	embB_p.Met306Ile	gid_c.351dupG, rpsL_p.Lys88Arg	gyrA_p.Asp94Gly	gyrA_p.Asp94Gly	gyrA_p.Asp94Gly	gyrA_p.Asp94Gly	gyrA_p.Asp94Gly	rrs_n.1401A>G	rrs_n.1401A>G	rrs_n.1401A>G	rrs_n.1401A>G	-	-	-	-	-	-	-
ERR4796255	lineage1	lineage1.1.2	Sensitive	0	51	-	-	-	-	-	-	-	-	-	-	-	-	-	-	-	-	-	-	-	-	-
ERR4796256	lineage2	lineage2.2.1	Pre-XDR-TB	6	34	rpoB_p.Ser450Leu	katG_p.Ser315Thr	pncA_c.-11A>G	embB_p.Gly406Ser	rpsL_p.Lys43Arg	gyrA_p.Ala90Val	gyrA_p.Ala90Val	gyrA_p.Ala90Val	gyrA_p.Ala90Val	gyrA_p.Ala90Val	-	-	-	-	-	-	-	-	-	-	-
ERR4796259	lineage4	lineage4.4	MDR-TB	4	24	rpoB_p.Leu452Pro	katG_p.Ser315Thr	pncA_p.Phe58Ser	embB_p.Met306Ile	-	-	-	-	-	-	-	-	-	-	-	-	-	-	-	-	-
ERR4796260	lineage2	lineage2.2.1	MDR-TB	5	65	rpoB_p.Asp435Tyr	katG_p.Ser315Thr	-	embB_p.Met306Val	rpsL_p.Lys43Arg	-	-	-	-	-	-	-	-	-	ethA_c.1246_1247delAC	-	-	-	-	-	-
ERR4796261	lineage4	lineage4.3.3	Pre-XDR-TB	6	39	rpoB_p.Leu452Pro	fabG1_c.-15C>T, katG_p.Ser315Thr	pncA_p.His71Tyr	-	gid_p.Pro75Arg	gyrA_p.Asp94Tyr	gyrA_p.Asp94Tyr	gyrA_p.Asp94Tyr	gyrA_p.Asp94Tyr	gyrA_p.Asp94Tyr	-	-	-	-	fabG1_c.-15C>T	-	-	-	-	-	-
ERR4796262	lineage3	lineage3	RR-TB	1	42	rpoB_p.Ser450Leu	-	-	-	-	-	-	-	-	-	-	-	-	-	-	-	-	-	-	-	-
ERR4796263	lineage2	lineage2.2.1	Pre-XDR-TB	8	36	rpoB_p.Ser450Leu	katG_p.Ser315Thr	-	embB_p.Gln853Pro, embB_p.Met306Val	rpsL_p.Lys43Arg	gyrA_p.Asp94Asn	gyrA_p.Asp94Asn	gyrA_p.Asp94Asn	gyrA_p.Asp94Asn	gyrA_p.Asp94Asn	-	-	eis_c.-10G>A	-	-	thyX_c.-16C>T	-	-	-	-	-
ERR4796264	lineage2	lineage2.2.1	Pre-XDR-TB	9	33	rpoB_p.Ser450Leu	fabG1_c.-15C>T, katG_p.Ser315Thr	pncA_p.Leu27Pro	embA_c.-11C>A, embB_p.Met306Val	rpsL_p.Lys43Arg	gyrA_p.Asp94Gly	gyrA_p.Asp94Gly	gyrA_p.Asp94Gly	gyrA_p.Asp94Gly	gyrA_p.Asp94Gly	-	-	-	-	ethA_c.449_481delGATTCGCCGGCTCGGAGGATTTCGTCGGGCCGA, fabG1_c.-15C>T	-	-	-	-	-	-
ERR4796265	lineage2	lineage2.2.1.1	MDR-TB	4	33	rpoB_p.Ser450Leu	katG_p.Ser315Thr	-	embB_p.Met306Val	rpsL_p.Lys43Arg	-	-	-	-	-	-	-	-	-	-	-	-	-	-	-	-
ERR4796266	lineage2	lineage2.2.1	Pre-XDR-TB	6	30	rpoB_p.Ser450Leu	katG_p.Ser315Thr	pncA_p.Leu27Pro	embB_p.Met306Val	rpsL_p.Lys43Arg	gyrA_p.Asp94Gly	gyrA_p.Asp94Gly	gyrA_p.Asp94Gly	gyrA_p.Asp94Gly	gyrA_p.Asp94Gly	-	-	-	-	-	-	-	-	-	-	-
ERR4796267	lineage3	lineage3	MDR-TB	6	27	rpoB_p.Ser450Leu	katG_p.Ser315Thr	pncA_p.Ile133Thr	embB_p.Met306Ile	rpsL_p.Lys43Arg	-	-	-	-	-	-	-	-	-	ethA_c.1290delC	-	-	-	-	-	-
ERR4796268	lineage1	lineage1.1.2	Sensitive	0	53	-	-	-	-	-	-	-	-	-	-	-	-	-	-	-	-	-	-	-	-	-
ERR4796269	lineage2	lineage2.2.1	MDR-TB	5	34	rpoB_p.Ser450Leu	katG_p.Ser315Thr	pncA_c.-11A>G	embB_p.Gly406Ser	rpsL_p.Lys43Arg	-	-	-	-	-	-	-	-	-	-	-	-	-	-	-	-
ERR4796270	lineage3	lineage3	MDR-TB	6	29	rpoB_p.Ser450Leu	fabG1_c.-15C>T, katG_p.Ser315Thr	pncA_c.-11A>G	embB_p.Met306Val	rpsL_p.Lys43Arg	-	-	-	-	-	-	-	-	-	fabG1_c.-15C>T	-	-	-	-	-	-
ERR4796271	lineage1	lineage1.1.2	HR-TB	1	54	-	katG_p.Ser315Thr	-	-	-	-	-	-	-	-	-	-	-	-	-	-	-	-	-	-	-
ERR4796272	lineage2	lineage2.2.1	Pre-XDR-TB	9	33	rpoB_p.Ser450Leu	fabG1_c.-15C>T, katG_p.Ser315Thr	pncA_p.Leu27Pro	embA_c.-11C>A, embB_p.Met306Val	rpsL_p.Lys43Arg	gyrA_p.Ala90Val, gyrA_p.Asp94Gly	gyrA_p.Ala90Val, gyrA_p.Asp94Gly	gyrA_p.Ala90Val, gyrA_p.Asp94Gly	gyrA_p.Ala90Val, gyrA_p.Asp94Gly	gyrA_p.Ala90Val, gyrA_p.Asp94Gly	-	-	-	-	fabG1_c.-15C>T	-	-	-	-	-	-
ERR4796273	lineage3	lineage3	Other	1	30	-	-	-	-	rpsL_p.Lys88Arg	-	-	-	-	-	-	-	-	-	-	-	-	-	-	-	-
ERR4796274	lineage2	lineage2.2.1	Pre-XDR-TB	10	32	rpoB_p.Ser450Leu	katG_p.Ser315Thr	pncA_p.Thr177Pro	embB_p.Met306Val	rpsL_p.Lys43Arg	gyrA_p.Ala90Val, gyrA_p.Asp94Ala	gyrA_p.Ala90Val, gyrA_p.Asp94Ala	gyrA_p.Ala90Val, gyrA_p.Asp94Ala	gyrA_p.Ala90Val, gyrA_p.Asp94Ala	gyrA_p.Ala90Val, gyrA_p.Asp94Ala	rrs_n.1401A>G	rrs_n.1401A>G	rrs_n.1401A>G	rrs_n.1401A>G	ethA_c.757delT	thyX_c.-16C>T	-	-	-	-	-
ERR4796275	lineage3	lineage3	Pre-XDR-TB	7	36	rpoB_p.Ser450Leu	fabG1_c.-17G>T, katG_p.Ser315Thr	pncA_c.-11A>G	embB_p.Met306Ile	rrs_n.906A>G	gyrA_p.Asp94Asn	gyrA_p.Asp94Asn	gyrA_p.Asp94Asn	gyrA_p.Asp94Asn	gyrA_p.Asp94Asn	-	-	-	-	fabG1_c.-17G>T	-	-	-	-	-	-
ERR4796276	lineage2	lineage2.2.1	Pre-XDR-TB	11	35	rpoB_p.Ser450Leu, rpoC_p.Ile491Thr	fabG1_c.-8T>A, katG_p.Ser315Thr	pncA_p.Ile5Ser	embA_c.-16C>T	rpsL_p.Lys43Arg	gyrA_p.Asp94Ala	gyrA_p.Asp94Ala	gyrA_p.Asp94Ala	gyrA_p.Asp94Ala	gyrA_p.Asp94Ala	-	-	eis_c.-12C>T	-	ethA_c.752dupG	thyA_p.Thr22Ala	-	-	-	-	-
ERR4796277	lineage1	lineage1.2.2.2	MDR-TB	4	53	rpoB_p.Asp435Gly	katG_p.Ser315Thr	-	embB_p.Met306Ile	gid_c.102delG	-	-	-	-	-	-	-	-	-	-	-	-	-	-	-	-
ERR4796278	lineage3	lineage3	Other	1	38	-	-	-	-	-	gyrA_p.Ser91Pro	gyrA_p.Ser91Pro	gyrA_p.Ser91Pro	gyrA_p.Ser91Pro	gyrA_p.Ser91Pro	-	-	-	-	-	-	-	-	-	-	-
ERR4796279	lineage1	lineage1.1.2	Sensitive	0	54	-	-	-	-	-	-	-	-	-	-	-	-	-	-	-	-	-	-	-	-	-
ERR4796280	lineage3	lineage3	Sensitive	0	33	-	-	-	-	-	-	-	-	-	-	-	-	-	-	-	-	-	-	-	-	-
ERR4796281	lineage2	lineage2.2.1	MDR-TB	5	34	rpoB_p.Ser450Leu	katG_p.Ser315Thr	pncA_p.Arg121Pro	embB_p.Met306Val	rpsL_p.Lys43Arg	-	-	-	-	-	-	-	-	-	-	-	-	-	-	-	-
ERR4796282	lineage2	lineage2.2.1.1	Pre-XDR-TB	5	36	rpoB_p.Ser450Leu	katG_p.Ser315Thr	-	-	rpsL_p.Lys43Arg	gyrA_p.Asp94Gly	gyrA_p.Asp94Gly	gyrA_p.Asp94Gly	gyrA_p.Asp94Gly	gyrA_p.Asp94Gly	-	-	-	-	ethA_p.Ala341Val	-	-	-	-	-	-
ERR4796283	lineage4	lineage4.4.1.2	Sensitive	0	19	-	-	-	-	-	-	-	-	-	-	-	-	-	-	-	-	-	-	-	-	-
ERR4796284	lineage2	lineage2.2.1	Sensitive	0	30	-	-	-	-	-	-	-	-	-	-	-	-	-	-	-	-	-	-	-	-	-
ERR4796285	lineage2	lineage2.2.1	Pre-XDR-TB	6	34	rpoB_p.Ser450Leu	katG_p.Ser315Thr	-	embB_p.Met306Val	rpsL_p.Lys43Arg	gyrA_p.Asp94Gly	gyrA_p.Asp94Gly	gyrA_p.Asp94Gly	gyrA_p.Asp94Gly	gyrA_p.Asp94Gly	-	-	-	-	-	-	alr_p.Phe4Leu	-	-	-	-
ERR4796286	lineage1	lineage1.2.2.2	HR-TB	2	53	-	fabG1_c.-15C>T	-	-	rrs_n.517C>T	-	-	-	-	-	-	-	-	-	fabG1_c.-15C>T	-	-	-	-	-	-
ERR4796287	lineage2	lineage2.2.1	Pre-XDR-TB	5	33	rpoB_p.Ser450Leu	katG_p.Ser315Thr	-	embB_p.Met306Val	rpsL_p.Lys43Arg	gyrA_p.Asp94Gly	gyrA_p.Asp94Gly	gyrA_p.Asp94Gly	gyrA_p.Asp94Gly	gyrA_p.Asp94Gly	-	-	-	-	-	-	-	-	-	-	-
ERR4796288	lineage4	lineage4.3.3	Sensitive	0	23	-	-	-	-	-	-	-	-	-	-	-	-	-	-	-	-	-	-	-	-	-
ERR4796289	lineage3	lineage3.1.2	MDR-TB	3	30	rpoB_p.Ser450Leu	katG_p.Ser315Thr	-	-	gid_c.351dupG	-	-	-	-	-	-	-	-	-	-	-	-	-	-	-	-
ERR4796290	lineage3	lineage3	Sensitive	0	29	-	-	-	-	-	-	-	-	-	-	-	-	-	-	-	-	-	-	-	-	-
ERR4796291	lineage2	lineage2.2.1	Pre-XDR-TB	6	30	rpoB_p.Ser450Leu	katG_p.Ser315Thr	pncA_p.Leu27Pro	embB_p.Met306Val	rpsL_p.Lys43Arg	gyrA_p.Asp94Ala	gyrA_p.Asp94Ala	gyrA_p.Asp94Ala	gyrA_p.Asp94Ala	gyrA_p.Asp94Ala	-	-	-	-	-	-	-	-	-	-	-
ERR4796292	lineage3	lineage3	Sensitive	0	31	-	-	-	-	-	-	-	-	-	-	-	-	-	-	-	-	-	-	-	-	-
ERR4796293	lineage1	lineage1.2.2.2	Sensitive	0	54	-	-	-	-	-	-	-	-	-	-	-	-	-	-	-	-	-	-	-	-	-
ERR4796294	lineage3	lineage3	Other	1	28	-	-	-	-	-	gyrA_p.Ala90Val	gyrA_p.Ala90Val	gyrA_p.Ala90Val	gyrA_p.Ala90Val	gyrA_p.Ala90Val	-	-	-	-	-	-	-	-	-	-	-
ERR4796295	lineage3	lineage3.1	Sensitive	0	28	-	-	-	-	-	-	-	-	-	-	-	-	-	-	-	-	-	-	-	-	-
ERR4796296	lineage3	lineage3	Sensitive	0	29	-	-	-	-	-	-	-	-	-	-	-	-	-	-	-	-	-	-	-	-	-
ERR4796297	lineage3	lineage3	Pre-XDR-TB	5	30	rpoB_p.Ile491Phe	katG_p.Ser315Thr	pncA_p.Gly162Asp	embB_p.Met306Ile	-	gyrA_p.Asp94Gly	gyrA_p.Asp94Gly	gyrA_p.Asp94Gly	gyrA_p.Asp94Gly	gyrA_p.Asp94Gly	-	-	-	-	-	-	-	-	-	-	-
ERR4796299	lineage4	lineage4.5	Sensitive	0	22	-	-	-	-	-	-	-	-	-	-	-	-	-	-	-	-	-	-	-	-	-
ERR4796301	lineage1	lineage1.2.2.2	Sensitive	0	53	-	-	-	-	-	-	-	-	-	-	-	-	-	-	-	-	-	-	-	-	-
ERR4796302	lineage1	lineage1.1.2	Sensitive	0	50	-	-	-	-	-	-	-	-	-	-	-	-	-	-	-	-	-	-	-	-	-
ERR4796303	lineage3	lineage3	Pre-XDR-TB	5	36	rpoB_p.Ser450Leu	katG_p.Ser315Thr	-	embB_p.Gln497Arg	-	gyrA_p.Asp94Gly	gyrA_p.Asp94Gly	gyrA_p.Asp94Gly	gyrA_p.Asp94Gly	gyrA_p.Asp94Gly	rrs_n.1401A>G	rrs_n.1401A>G	rrs_n.1401A>G	rrs_n.1401A>G	-	-	-	-	-	-	-
ERR4796304	lineage3	lineage3.1	MDR-TB	4	34	rpoB_p.Gln432Leu	katG_p.Ser315Thr	-	embB_p.Gln497Arg	rpsL_p.Lys88Arg	-	-	-	-	-	-	-	-	-	-	-	-	-	-	-	-
ERR4796305	lineage4	lineage4.2.2.2	Sensitive	0	20	-	-	-	-	-	-	-	-	-	-	-	-	-	-	-	-	-	-	-	-	-
ERR4796306	lineage2	lineage2.2.1	Pre-XDR-TB	6	38	rpoB_p.Ser450Leu	katG_p.Ser315Thr	-	embB_p.Met306Val	rpsL_p.Lys43Arg	gyrA_p.Ala90Val	gyrA_p.Ala90Val	gyrA_p.Ala90Val	gyrA_p.Ala90Val	gyrA_p.Ala90Val	-	-	-	-	-	thyX_c.-16C>T	-	-	-	-	-
ERR4796307	lineage3	lineage3.1.2.1	MDR-TB	3	31	rpoB_p.Leu452Pro	katG_p.Ser315Thr	-	-	rpsL_p.Lys43Arg	-	-	-	-	-	-	-	-	-	-	-	-	-	-	-	-
ERR4796308	lineage1	lineage1.1.3.1	Sensitive	0	48	-	-	-	-	-	-	-	-	-	-	-	-	-	-	-	-	-	-	-	-	-
ERR4796309	lineage1	lineage1.1.2	Pre-XDR-TB	7	56	rpoB_p.Ala286Val, rpoB_p.Ser450Leu	katG_p.Ser315Thr	pncA_c.-11A>G	embB_p.Asp328Gly, embB_p.Gly406Asp	-	gyrA_p.Ala90Val	gyrA_p.Ala90Val	gyrA_p.Ala90Val	gyrA_p.Ala90Val	gyrA_p.Ala90Val	-	-	-	-	-	-	-	-	-	-	-
ERR4796310	lineage1	lineage1.1.2	Sensitive	0	51	-	-	-	-	-	-	-	-	-	-	-	-	-	-	-	-	-	-	-	-	-
ERR4796311	lineage2	lineage2.2.1	Pre-XDR-TB	8	34	rpoB_p.Ser450Leu	fabG1_c.-15C>T, katG_p.Ser315Thr	pncA_p.Gly132Ala	embB_p.Gln497Arg	rpsL_p.Lys43Arg	gyrA_p.Asp94Gly	gyrA_p.Asp94Gly	gyrA_p.Asp94Gly	gyrA_p.Asp94Gly	gyrA_p.Asp94Gly	rrs_n.1401A>G	rrs_n.1401A>G	rrs_n.1401A>G	rrs_n.1401A>G	fabG1_c.-15C>T	-	-	-	-	-	-
ERR4796312	lineage4	lineage4.8	Sensitive	0	25	-	-	-	-	-	-	-	-	-	-	-	-	-	-	-	-	-	-	-	-	-
ERR4796313	lineage4	lineage4.4.1.2	Sensitive	0	19	-	-	-	-	-	-	-	-	-	-	-	-	-	-	-	-	-	-	-	-	-
ERR4796314	lineage3	lineage3.1.2	HR-TB	1	29	-	fabG1_c.-15C>T	-	-	-	-	-	-	-	-	-	-	-	-	fabG1_c.-15C>T	-	-	-	-	-	-
ERR4796315	lineage1	lineage1.1.2	MDR-TB	6	59	rpoB_p.Asp435Gly, rpoB_p.Leu430Pro	katG_p.Ser315Thr	pncA_p.His71Tyr	embB_p.Met306Ile	gid_c.351delG	-	-	-	-	-	-	-	-	-	-	-	-	-	-	-	-
ERR4796316	lineage1	lineage1.2.2.2	MDR-TB	5	56	rpoB_p.Ser450Leu	fabG1_c.-8T>G, inhA_p.Ile21Val	-	embB_p.Met306Val	rpsL_p.Lys88Arg	-	-	-	-	-	-	-	-	-	-	-	-	-	-	-	-
ERR4796317	lineage1	lineage1.1.2	Sensitive	0	55	-	-	-	-	-	-	-	-	-	-	-	-	-	-	-	-	-	-	-	-	-
ERR4796318	lineage4	lineage4.8	Sensitive	0	16	-	-	-	-	-	-	-	-	-	-	-	-	-	-	-	-	-	-	-	-	-
ERR4796319	lineage1	lineage1.2.2.2	Pre-XDR-TB	8	63	rpoB_p.Ser450Leu	ahpC_c.-48G>A, katG_p.Ser315Thr	pncA_p.Met175Thr	embB_p.Met306Val	rrs_n.514A>C	gyrB_p.Asp461Asn	gyrB_p.Asp461Asn	gyrB_p.Asp461Asn	gyrB_p.Asp461Asn	gyrB_p.Asp461Asn	-	-	-	-	-	folC_p.Ile43Ser	-	-	-	-	-
ERR4796323	lineage1	lineage1.2.2.2	Sensitive	0	61	-	-	-	-	-	-	-	-	-	-	-	-	-	-	-	-	-	-	-	-	-
ERR4796324	lineage2	lineage2.2.1	MDR-TB	6	33	rpoB_p.Ser450Leu	fabG1_c.-15C>T, katG_p.Ser315Thr	pncA_p.Gly132Ala	embB_p.Gln497Arg	rpsL_p.Lys43Arg	-	-	-	-	-	-	-	-	-	fabG1_c.-15C>T	-	-	-	-	-	-
ERR4796325	lineage3	lineage3.1.2.1	Sensitive	0	29	-	-	-	-	-	-	-	-	-	-	-	-	-	-	-	-	-	-	-	-	-
ERR4796326	lineage2	lineage2.2.1.1	Pre-XDR-TB	7	33	rpoB_p.Ser450Leu	katG_p.Ser315Thr	pncA_p.Val139Ala	embB_p.Met306Val	rpsL_p.Lys43Arg	gyrA_p.Ala90Val	gyrA_p.Ala90Val	gyrA_p.Ala90Val	gyrA_p.Ala90Val	gyrA_p.Ala90Val	rrs_n.1401A>G	rrs_n.1401A>G	rrs_n.1401A>G	rrs_n.1401A>G	-	-	-	-	-	-	-
ERR4796327	lineage1	lineage1.2.2.2	MDR-TB	7	59	rpoB_p.His445Asn, rpoB_p.Leu430Pro	fabG1_c.-15C>T, inhA_p.Ser94Ala	pncA_p.His71Pro	embB_p.Met306Ile	rrs_n.514A>C	-	-	-	-	-	-	-	-	-	fabG1_c.-15C>T, inhA_p.Ser94Ala	-	-	-	-	-	-
ERR4796328	lineage2	lineage2.2.1	Pre-XDR-TB	8	33	rpoB_p.Ser450Leu	fabG1_c.-15C>T, katG_p.Ser315Thr	pncA_p.Gly132Ala	embB_p.Gln497Arg	rpsL_p.Lys43Arg	gyrA_p.Ala90Val	gyrA_p.Ala90Val	gyrA_p.Ala90Val	gyrA_p.Ala90Val	gyrA_p.Ala90Val	rrs_n.1401A>G	rrs_n.1401A>G	rrs_n.1401A>G	rrs_n.1401A>G	fabG1_c.-15C>T	-	-	-	-	-	-
ERR4796329	lineage2	lineage2.2.1	Pre-XDR-TB	9	34	rpoB_p.Ser450Leu	fabG1_c.-8T>C, katG_p.Ser315Thr	pncA_p.Leu27Pro	embB_p.Met306Val	rpsL_p.Lys43Arg	gyrA_p.Asp94Gly	gyrA_p.Asp94Gly	gyrA_p.Asp94Gly	gyrA_p.Asp94Gly	gyrA_p.Asp94Gly	rrs_n.1401A>G	rrs_n.1401A>G	rrs_n.1401A>G	rrs_n.1401A>G	ethA_c.-33_124del, fabG1_c.-8T>C	-	-	-	-	-	-
ERR4796330	lineage3	lineage3	Sensitive	0	31	-	-	-	-	-	-	-	-	-	-	-	-	-	-	-	-	-	-	-	-	-
ERR4796331	lineage4	lineage4.9	HR-TB	2	11	-	katG_p.Ser315Thr	-	-	gid_c.115delC	-	-	-	-	-	-	-	-	-	-	-	-	-	-	-	-
ERR4796332	lineage3	lineage3	Sensitive	0	34	-	-	-	-	-	-	-	-	-	-	-	-	-	-	-	-	-	-	-	-	-
ERR4796333	lineage4	lineage4.2.2.2	Pre-XDR-TB	6	22	rpoB_p.Ser450Leu	katG_p.Ser315Thr	pncA_c.-11A>G	embB_p.Met306Val	rpsL_p.Lys43Thr	gyrA_p.Asp94Gly	gyrA_p.Asp94Gly	gyrA_p.Asp94Gly	gyrA_p.Asp94Gly	gyrA_p.Asp94Gly	-	-	-	-	-	-	-	-	-	-	-
ERR4796334	lineage1	lineage1.2.2.2	Sensitive	0	54	-	-	-	-	-	-	-	-	-	-	-	-	-	-	-	-	-	-	-	-	-
ERR4796335	lineage2	lineage2.2.1	Pre-XDR-TB	9	42	rpoB_p.Ser450Leu, rpoC_p.Ile491Thr	katG_p.Ser315Thr	pncA_p.Ile5Ser	embA_c.-16C>T	rpsL_p.Lys43Arg	gyrA_p.Asp94Gly	gyrA_p.Asp94Gly	gyrA_p.Asp94Gly	gyrA_p.Asp94Gly	gyrA_p.Asp94Gly	-	-	eis_c.-12C>T	-	-	thyA_p.Thr22Ala	-	-	-	-	-
ERR4796336	lineage4	lineage4.2.2.2	Sensitive	0	28	-	-	-	-	-	-	-	-	-	-	-	-	-	-	-	-	-	-	-	-	-
ERR4796337	lineage2	lineage2.2.1	Pre-XDR-TB	8	36	rpoB_p.Ser450Leu	katG_p.Ser315Thr	pncA_p.Leu156Pro	embB_p.Met306Val	rpsL_p.Lys43Arg	gyrA_p.Asp94Ala, gyrB_p.Ala504Thr	gyrA_p.Asp94Ala, gyrB_p.Ala504Thr	gyrA_p.Asp94Ala, gyrB_p.Ala504Thr	gyrA_p.Asp94Ala, gyrB_p.Ala504Thr	gyrA_p.Asp94Ala, gyrB_p.Ala504Thr	-	-	-	-	ethA_p.Gly43Ser	-	-	-	-	-	-
ERR4796338	lineage3	lineage3	Sensitive	0	37	-	-	-	-	-	-	-	-	-	-	-	-	-	-	-	-	-	-	-	-	-
ERR4796339	lineage2	lineage2.2.1	Pre-XDR-TB	7	40	rpoB_p.Ser450Leu	katG_p.Ser315Thr	pncA_p.Cys138Arg	embB_p.Gln497Arg	rpsL_p.Lys43Arg	gyrA_p.Asp94Asn	gyrA_p.Asp94Asn	gyrA_p.Asp94Asn	gyrA_p.Asp94Asn	gyrA_p.Asp94Asn	-	-	-	-	ethA_p.Ser57Tyr	-	-	-	-	-	-
ERR4796340	lineage4	lineage4.8	Sensitive	0	30	-	-	-	-	-	-	-	-	-	-	-	-	-	-	-	-	-	-	-	-	-
ERR4796341	lineage2	lineage2.2.1	Pre-XDR-TB	7	40	rpoB_p.Ser450Leu	katG_p.Ser315Thr	pncA_p.Thr177Pro	embB_p.Met306Val	rpsL_p.Lys43Arg	gyrA_p.Asp94Ala	gyrA_p.Asp94Ala	gyrA_p.Asp94Ala	gyrA_p.Asp94Ala	gyrA_p.Asp94Ala	-	-	-	-	-	thyX_c.-16C>T	-	-	-	-	-
ERR4796342	lineage4	lineage4.3.3	Pre-XDR-TB	4	24	rpoB_p.Ser450Leu	katG_p.Ser315Thr	-	-	rpsL_p.Lys43Arg	gyrB_p.Glu501Asp	gyrB_p.Glu501Asp	gyrB_p.Glu501Asp	gyrB_p.Glu501Asp	gyrB_p.Glu501Asp	-	-	-	-	-	-	-	-	-	-	-
ERR4796343	lineage4	lineage4.8	XDR-TB	7	22	rpoB_p.Ser450Leu	katG_p.Ser315Thr	pncA_p.Met175Val	embB_p.His1002Arg	-	gyrA_p.Ser91Pro	gyrA_p.Ser91Pro	gyrA_p.Ser91Pro	gyrA_p.Ser91Pro	gyrA_p.Ser91Pro	-	-	-	-	ethA_c.567dupG	-	-	rplC_p.Cys154Arg	-	-	-
ERR4796344	lineage3	lineage3	Other	1	35	-	-	-	-	gid_c.102delG	-	-	-	-	-	-	-	-	-	-	-	-	-	-	-	-
ERR4796345	lineage3	lineage3	Sensitive	0	29	-	-	-	-	-	-	-	-	-	-	-	-	-	-	-	-	-	-	-	-	-
ERR4796346	lineage2	lineage2.2.1	Pre-XDR-TB	7	36	rpoB_p.Ser450Leu	katG_p.Ser315Thr	-	embB_p.Met306Val	rpsL_p.Lys43Arg	gyrA_p.Ala90Val	gyrA_p.Ala90Val	gyrA_p.Ala90Val	gyrA_p.Ala90Val	gyrA_p.Ala90Val	-	-	-	-	ethA_c.622_633dupTCACCCACCTAC	thyX_c.-16C>T	-	-	-	-	-
ERR4796347	lineage1	lineage1.2.2.2	Sensitive	0	54	-	-	-	-	-	-	-	-	-	-	-	-	-	-	-	-	-	-	-	-	-
ERR4796349	lineage1	lineage1.1.2	RR-TB	1	49	rpoB_p.Ser450Leu	-	-	-	-	-	-	-	-	-	-	-	-	-	-	-	-	-	-	-	-
ERR4796350	lineage2	lineage2.2.1.1	Pre-XDR-TB	6	34	rpoB_p.Ser450Leu	katG_p.Ser315Thr	pncA_p.Val139Ala	embB_p.Met306Val	rpsL_p.Lys43Arg	gyrA_p.Asp94Gly	gyrA_p.Asp94Gly	gyrA_p.Asp94Gly	gyrA_p.Asp94Gly	gyrA_p.Asp94Gly	-	-	-	-	-	-	-	-	-	-	-
ERR4796352	lineage4	lineage4.8	Other	1	18	-	-	-	-	-	-	-	-	-	-	rrs_n.1402C>T	rrs_n.1402C>T	rrs_n.1402C>T	rrs_n.1402C>T	-	-	-	-	-	-	-
ERR4796353	lineage4	lineage4.3.3	Pre-XDR-TB	5	26	rpoB_p.Ser450Leu	katG_p.Ser315Thr	-	embB_p.Gly406Ser	rpsL_p.Lys43Arg	gyrA_p.Ala90Val	gyrA_p.Ala90Val	gyrA_p.Ala90Val	gyrA_p.Ala90Val	gyrA_p.Ala90Val	-	-	-	-	-	-	-	-	-	-	-
ERR4796354	lineage1	lineage1.1.2	Sensitive	0	53	-	-	-	-	-	-	-	-	-	-	-	-	-	-	-	-	-	-	-	-	-
ERR4796355	lineage3	lineage3.1.2	Pre-XDR-TB	8	31	rpoB_p.Asp435Gly, rpoB_p.Leu430Pro	katG_p.Ser315Thr	-	embB_p.Met306Ile	rpsL_p.Lys43Arg	gyrA_p.Asp94Gly	gyrA_p.Asp94Gly	gyrA_p.Asp94Gly	gyrA_p.Asp94Gly	gyrA_p.Asp94Gly	rrs_n.1401A>G	rrs_n.1401A>G	rrs_n.1401A>G	rrs_n.1401A>G	-	folC_p.Ser150Gly	-	-	-	-	-
ERR4796356	lineage3	lineage3	Sensitive	0	30	-	-	-	-	-	-	-	-	-	-	-	-	-	-	-	-	-	-	-	-	-
ERR4796357	lineage1	lineage1.1.2	HR-TB	3	55	-	fabG1_c.-15C>T, inhA_p.Ile194Thr	-	-	-	gyrA_p.Ala90Val	gyrA_p.Ala90Val	gyrA_p.Ala90Val	gyrA_p.Ala90Val	gyrA_p.Ala90Val	-	-	-	-	fabG1_c.-15C>T, inhA_p.Ile194Thr	-	-	-	-	-	-
ERR4796358	lineage3	lineage3.1.2	Sensitive	0	27	-	-	-	-	-	-	-	-	-	-	-	-	-	-	-	-	-	-	-	-	-
ERR4796359	lineage3	lineage3	XDR-TB	10	33	rpoB_p.Ser450Leu	fabG1_c.-8T>C, katG_p.Ser315Thr	pncA_p.Phe94Cys	embB_p.Met306Ile	-	gyrA_p.Ala90Val, gyrB_p.Thr500Ile	gyrA_p.Ala90Val, gyrB_p.Thr500Ile	gyrA_p.Ala90Val, gyrB_p.Thr500Ile	gyrA_p.Ala90Val, gyrB_p.Thr500Ile	gyrA_p.Ala90Val, gyrB_p.Thr500Ile	-	-	-	-	ethA_c.1152dupT, fabG1_c.-8T>C	folC_p.Ile43Thr	-	rplC_p.Cys154Arg	-	-	-
ERR4796360	lineage2	lineage2.2.1	XDR-TB	11	35	rpoB_p.Ser450Leu	fabG1_c.-15C>T, katG_p.Ser315Thr	pncA_p.Gly132Ala	embB_p.Gln497Arg	rpsL_p.Lys43Arg	gyrA_p.Asp94Gly	gyrA_p.Asp94Gly	gyrA_p.Asp94Gly	gyrA_p.Asp94Gly	gyrA_p.Asp94Gly	rrs_n.1401A>G	rrs_n.1401A>G	rrs_n.1401A>G	rrs_n.1401A>G	ethA_c.1047delT, fabG1_c.-15C>T	folC_p.Ile43Ser	-	rplC_p.Cys154Arg	-	-	-
ERR4796361	lineage2	lineage2.2.1	Pre-XDR-TB	7	36	rpoB_p.Ser450Leu	fabG1_c.-15C>T, katG_p.Ser315Thr	pncA_p.Gly132Ala	embB_p.Gln497Arg	rpsL_p.Lys43Arg	gyrA_p.Asp94Tyr	gyrA_p.Asp94Tyr	gyrA_p.Asp94Tyr	gyrA_p.Asp94Tyr	gyrA_p.Asp94Tyr	-	-	-	-	fabG1_c.-15C>T	-	-	-	-	-	-
ERR4796362	lineage1	lineage1.1.2	Sensitive	0	53	-	-	-	-	-	-	-	-	-	-	-	-	-	-	-	-	-	-	-	-	-
ERR4796363	lineage3	lineage3	Sensitive	0	29	-	-	-	-	-	-	-	-	-	-	-	-	-	-	-	-	-	-	-	-	-
ERR4796364	lineage1	lineage1.2.2.2	Sensitive	0	54	-	-	-	-	-	-	-	-	-	-	-	-	-	-	-	-	-	-	-	-	-
ERR4796365	lineage3	lineage3	Other	2	31	-	-	-	-	gid_c.471delG	gyrA_p.Ser91Pro	gyrA_p.Ser91Pro	gyrA_p.Ser91Pro	gyrA_p.Ser91Pro	gyrA_p.Ser91Pro	-	-	-	-	-	-	-	-	-	-	-
ERR4796366	lineage1	lineage1.1.2	Sensitive	0	49	-	-	-	-	-	-	-	-	-	-	-	-	-	-	-	-	-	-	-	-	-
ERR4796367	lineage3	lineage3	Sensitive	0	29	-	-	-	-	-	-	-	-	-	-	-	-	-	-	-	-	-	-	-	-	-
ERR4796368	lineage2	lineage2.2.1.1	Pre-XDR-TB	7	34	rpoB_p.Ser450Leu	katG_p.Ser315Thr	pncA_p.His71Tyr	embB_p.Met306Val	rpsL_p.Lys43Arg	gyrA_p.Asp94Gly	gyrA_p.Asp94Gly	gyrA_p.Asp94Gly	gyrA_p.Asp94Gly	gyrA_p.Asp94Gly	-	-	-	-	ethA_c.1242delT	-	-	-	-	-	-
ERR4796369	lineage1	lineage1.1.2	MDR-TB	2	56	rpoB_p.Leu452Pro	katG_p.Ser315Thr	-	-	-	-	-	-	-	-	-	-	-	-	-	-	-	-	-	-	-
ERR4796371	lineage2	lineage2.2.1	Pre-XDR-TB	5	35	rpoB_p.Ser450Leu	katG_p.Ser315Thr	-	embB_p.Met306Val	rpsL_p.Lys43Arg	gyrA_p.Asp94Tyr	gyrA_p.Asp94Tyr	gyrA_p.Asp94Tyr	gyrA_p.Asp94Tyr	gyrA_p.Asp94Tyr	-	-	-	-	-	-	-	-	-	-	-
ERR4796372	lineage2	lineage2.2.1	Pre-XDR-TB	6	30	rpoB_p.Ser450Leu	katG_p.Ser315Thr	pncA_p.Leu27Pro	embB_p.Met306Val	rpsL_p.Lys43Arg	gyrA_p.Asp94Gly	gyrA_p.Asp94Gly	gyrA_p.Asp94Gly	gyrA_p.Asp94Gly	gyrA_p.Asp94Gly	-	-	-	-	-	-	-	-	-	-	-
ERR4796373	lineage3	lineage3.1.2.1	Sensitive	0	26	-	-	-	-	-	-	-	-	-	-	-	-	-	-	-	-	-	-	-	-	-
ERR4796374	lineage2	lineage2.2.1.1	Pre-XDR-TB	6	32	rpoB_p.Ser450Leu	katG_p.Ser315Thr	pncA_p.Val139Ala	embB_p.Met306Val	rpsL_p.Lys43Arg	gyrA_p.Ala90Val	gyrA_p.Ala90Val	gyrA_p.Ala90Val	gyrA_p.Ala90Val	gyrA_p.Ala90Val	-	-	-	-	-	-	-	-	-	-	-
ERR4796375	lineage2	lineage2.2.1	Pre-XDR-TB	9	57	rpoB_p.Ser450Leu, rpoC_p.Ile491Thr	katG_p.Ser315Thr	pncA_p.Ile5Ser	embA_c.-16C>T	rpsL_p.Lys43Arg	gyrA_p.Ser91Pro	gyrA_p.Ser91Pro	gyrA_p.Ser91Pro	gyrA_p.Ser91Pro	gyrA_p.Ser91Pro	-	-	eis_c.-12C>T	-	-	thyA_p.Thr22Ala	-	-	-	-	-
ERR4796376	lineage3	lineage3	Sensitive	0	30	-	-	-	-	-	-	-	-	-	-	-	-	-	-	-	-	-	-	-	-	-
ERR4796377	lineage2	lineage2.2.1	Pre-XDR-TB	5	39	rpoB_p.Ser450Leu	katG_p.Ser315Thr	-	embB_p.Met306Val	rpsL_p.Lys43Arg	gyrA_p.Asp94Ala	gyrA_p.Asp94Ala	gyrA_p.Asp94Ala	gyrA_p.Asp94Ala	gyrA_p.Asp94Ala	-	-	-	-	-	-	-	-	-	-	-
ERR4796378	lineage2	lineage2.2.1	Pre-XDR-TB	9	35	rpoB_p.Ser450Leu	katG_p.Ser315Thr	pncA_c.-11A>G	embA_c.-12C>T, embB_p.Gly406Ser	rpsL_p.Lys43Arg	gyrA_p.Asp94Asn	gyrA_p.Asp94Asn	gyrA_p.Asp94Asn	gyrA_p.Asp94Asn	gyrA_p.Asp94Asn	rrs_n.1401A>G	rrs_n.1401A>G	rrs_n.1401A>G	rrs_n.1401A>G	-	folC_p.Glu153Gly	-	-	-	-	-
ERR4796379	lineage3	lineage3.1.2.1	MDR-TB	3	29	rpoB_p.Gln432Pro	katG_p.Ser315Thr	-	-	gid_c.102delG	-	-	-	-	-	-	-	-	-	-	-	-	-	-	-	-
ERR4796380	lineage3	lineage3	MDR-TB	5	31	rpoB_p.Ser450Leu	katG_p.Ser315Thr, katG_p.Thr275Ala	-	embB_p.Gln497Arg	rrs_n.906A>G	-	-	-	-	-	-	-	-	-	-	-	-	-	-	-	-
ERR4796381	lineage1	lineage1.1.2	Sensitive	0	51	-	-	-	-	-	-	-	-	-	-	-	-	-	-	-	-	-	-	-	-	-
ERR4796382	lineage4	lineage4.3.3	Pre-XDR-TB	8	29	rpoB_p.Ser450Leu	fabG1_c.-15C>T, katG_p.Ser315Thr	pncA_p.His71Tyr	embB_p.Gly406Asp	gid_p.Pro75Arg	gyrA_p.Ala90Val, gyrA_p.Asp94Asn	gyrA_p.Ala90Val, gyrA_p.Asp94Asn	gyrA_p.Ala90Val, gyrA_p.Asp94Asn	gyrA_p.Ala90Val, gyrA_p.Asp94Asn	gyrA_p.Ala90Val, gyrA_p.Asp94Asn	-	-	-	-	fabG1_c.-15C>T	-	-	-	-	-	-
ERR4796383	lineage2	lineage2.2.1	Pre-XDR-TB	9	35	rpoB_p.Ser450Leu	katG_p.Ser315Thr	pncA_p.Tyr103Cys	embB_p.Gln853Pro, embB_p.Met306Val	rpsL_p.Lys43Arg	gyrA_p.Asp94Tyr	gyrA_p.Asp94Tyr	gyrA_p.Asp94Tyr	gyrA_p.Asp94Tyr	gyrA_p.Asp94Tyr	-	-	-	-	ethA_c.1047dupT	thyX_c.-16C>T	-	-	-	-	-
ERR4796385	lineage2	lineage2.2.1	Pre-XDR-TB	6	34	rpoB_p.Gln432Lys	katG_p.Ser315Thr	pncA_p.Phe94Leu	embB_p.Met306Val	rpsL_p.Lys43Arg	gyrB_p.Asn499Thr	gyrB_p.Asn499Thr	gyrB_p.Asn499Thr	gyrB_p.Asn499Thr	gyrB_p.Asn499Thr	-	-	-	-	-	-	-	-	-	-	-
ERR4796386	lineage1	lineage1.1.2	Sensitive	0	55	-	-	-	-	-	-	-	-	-	-	-	-	-	-	-	-	-	-	-	-	-
ERR4796387	lineage2	lineage2.2.1	Pre-XDR-TB	10	34	rpoB_p.Ser450Leu	fabG1_c.-15C>T, katG_p.Ser315Thr	pncA_p.Val139Ala	embA_c.-12C>T, embB_p.Tyr334His	rpsL_p.Lys88Arg	gyrA_p.Asp94Gly	gyrA_p.Asp94Gly	gyrA_p.Asp94Gly	gyrA_p.Asp94Gly	gyrA_p.Asp94Gly	-	-	eis_c.-12C>T	-	ethA_c.567_568dupGC, fabG1_c.-15C>T	-	-	-	-	-	-
ERR4796388	lineage2	lineage2.2.1	MDR-TB	5	33	rpoB_p.Ser450Leu	katG_p.Ser315Thr	pncA_c.295delT	embB_p.Met306Val	rpsL_p.Lys43Arg	-	-	-	-	-	-	-	-	-	-	-	-	-	-	-	-
ERR4796389	lineage2	lineage2.2.1	Pre-XDR-TB	8	35	rpoB_p.Arg552Cys, rpoB_p.Ser450Leu	katG_p.Ser315Thr	pncA_c.-11A>G	embB_p.Met306Val	rpsL_p.Lys43Arg	gyrA_p.Asp94Gly	gyrA_p.Asp94Gly	gyrA_p.Asp94Gly	gyrA_p.Asp94Gly	gyrA_p.Asp94Gly	-	-	-	-	ethA_c.686dupT	-	-	-	-	-	-
ERR4796390	lineage2	lineage2.2.1	Pre-XDR-TB	7	30	rpoB_p.Ser450Leu	katG_p.Ser315Thr	pncA_p.Leu27Pro	embB_p.Met306Val	rpsL_p.Lys43Arg	gyrA_p.Asp94Gly	gyrA_p.Asp94Gly	gyrA_p.Asp94Gly	gyrA_p.Asp94Gly	gyrA_p.Asp94Gly	-	-	-	-	ethA_p.Trp391*	-	-	-	-	-	-
ERR4796391	lineage4	lineage4.1.1.1	Other	1	22	-	-	-	-	gid_c.102delG	-	-	-	-	-	-	-	-	-	-	-	-	-	-	-	-
ERR4796392	lineage3	lineage3	Pre-XDR-TB	6	32	rpoB_p.Ser450Leu	katG_p.Ser315Thr	pncA_p.Trp119*	embB_p.Asp1024Asn, embB_p.Met306Ile	-	gyrA_p.Ala90Val	gyrA_p.Ala90Val	gyrA_p.Ala90Val	gyrA_p.Ala90Val	gyrA_p.Ala90Val	-	-	-	-	-	-	-	-	-	-	-
ERR4796393	lineage3	lineage3	Sensitive	0	27	-	-	-	-	-	-	-	-	-	-	-	-	-	-	-	-	-	-	-	-	-
ERR4796394	lineage4	lineage4.2.2.2	MDR-TB	5	25	rpoB_p.Gln432Leu	katG_p.Ser315Thr	pncA_c.-11A>G	embB_p.Met306Ile	rpsL_p.Lys43Arg	-	-	-	-	-	-	-	-	-	-	-	-	-	-	-	-
ERR4796395	lineage2	lineage2.2.1	MDR-TB	5	42	rpoB_p.Ser450Leu	katG_p.Ser315Thr	pncA_c.397_559del	embB_p.Gln497Arg	rpsL_p.Lys43Arg	-	-	-	-	-	-	-	-	-	-	-	-	-	-	-	-
ERR4796396	lineage4	lineage4.2.2.2	Other	1	20	-	-	-	-	rpsL_p.Lys43Arg	-	-	-	-	-	-	-	-	-	-	-	-	-	-	-	-
ERR4796397	lineage2	lineage2.2.1	Pre-XDR-TB	5	36	rpoB_p.Ser450Leu	katG_p.Ser315Thr	-	embB_p.Met306Val	rpsL_p.Lys43Arg	gyrA_p.Asp94Asn	gyrA_p.Asp94Asn	gyrA_p.Asp94Asn	gyrA_p.Asp94Asn	gyrA_p.Asp94Asn	-	-	-	-	-	-	-	-	-	-	-
ERR4796398	lineage2	lineage2.2.1.1	Pre-XDR-TB	6	36	rpoB_p.Ser450Leu	katG_p.Ser315Thr	pncA_c.-11A>G	embB_p.Met306Val	rpsL_p.Lys43Arg	gyrA_p.Asp94Gly	gyrA_p.Asp94Gly	gyrA_p.Asp94Gly	gyrA_p.Asp94Gly	gyrA_p.Asp94Gly	-	-	-	-	-	-	-	-	-	-	-
ERR4796399	lineage2	lineage2.2.1	Pre-XDR-TB	8	36	rpoB_p.Ser450Leu	fabG1_c.-15C>T, katG_p.Ser315Thr	pncA_p.Gly132Ala	embB_p.Gln497Arg	rpsL_p.Lys43Arg	gyrA_p.Asp94Gly	gyrA_p.Asp94Gly	gyrA_p.Asp94Gly	gyrA_p.Asp94Gly	gyrA_p.Asp94Gly	-	-	eis_c.-10G>C	-	fabG1_c.-15C>T	-	-	-	-	-	-
ERR4796400	lineage1	lineage1.1.2	Sensitive	0	55	-	-	-	-	-	-	-	-	-	-	-	-	-	-	-	-	-	-	-	-	-
ERR4796401	lineage3	lineage3	Sensitive	0	32	-	-	-	-	-	-	-	-	-	-	-	-	-	-	-	-	-	-	-	-	-
ERR4796403	lineage1	lineage1.1.2	Sensitive	0	56	-	-	-	-	-	-	-	-	-	-	-	-	-	-	-	-	-	-	-	-	-
ERR4796404	lineage2	lineage2.2.1	Pre-XDR-TB	5	35	rpoB_p.Ser450Leu	katG_p.Ser315Thr	-	embB_p.Met306Val	rpsL_p.Lys43Arg	gyrA_p.Ala90Val	gyrA_p.Ala90Val	gyrA_p.Ala90Val	gyrA_p.Ala90Val	gyrA_p.Ala90Val	-	-	-	-	-	-	-	-	-	-	-
ERR4796405	lineage2	lineage2.2.1	Pre-XDR-TB	6	37	rpoB_p.Ser450Leu	katG_p.Ser315Thr	pncA_c.-11A>C	embB_p.Gln497Arg	rpsL_p.Lys43Arg	gyrA_p.Asp94Asn	gyrA_p.Asp94Asn	gyrA_p.Asp94Asn	gyrA_p.Asp94Asn	gyrA_p.Asp94Asn	-	-	-	-	-	-	-	-	-	-	-
ERR4796406	lineage3	lineage3	Sensitive	0	29	-	-	-	-	-	-	-	-	-	-	-	-	-	-	-	-	-	-	-	-	-
ERR4796407	lineage1	lineage1.1.2	Sensitive	0	54	-	-	-	-	-	-	-	-	-	-	-	-	-	-	-	-	-	-	-	-	-
ERR4796408	lineage2	lineage2.2.1	Pre-XDR-TB	8	33	rpoB_p.Ser450Leu	fabG1_c.-15C>T, katG_p.Ser315Thr	pncA_p.Gly132Ala	embB_p.Gln497Arg	rpsL_p.Lys43Arg	gyrA_p.Ala90Val	gyrA_p.Ala90Val	gyrA_p.Ala90Val	gyrA_p.Ala90Val	gyrA_p.Ala90Val	rrs_n.1401A>G	rrs_n.1401A>G	rrs_n.1401A>G	rrs_n.1401A>G	fabG1_c.-15C>T	-	-	-	-	-	-
ERR4796409	lineage3	lineage3	Pre-XDR-TB	4	34	rpoB_p.Ser450Leu	katG_p.Ser315Thr	-	-	rpsL_p.Lys43Arg	gyrA_p.Asp94Gly	gyrA_p.Asp94Gly	gyrA_p.Asp94Gly	gyrA_p.Asp94Gly	gyrA_p.Asp94Gly	-	-	-	-	-	-	-	-	-	-	-
ERR4796410	lineage3	lineage3.1.2.1	Other	1	29	-	-	-	-	rrs_n.514A>C	-	-	-	-	-	-	-	-	-	-	-	-	-	-	-	-
ERR4796411	lineage1	lineage1.1.2	Sensitive	0	56	-	-	-	-	-	-	-	-	-	-	-	-	-	-	-	-	-	-	-	-	-
ERR4796412	lineage2	lineage2.2.1	Pre-XDR-TB	8	35	rpoB_p.Ser450Leu	katG_p.Ser315Thr	pncA_p.His82Arg	embB_p.Gly406Asp, embB_p.Met306Val	rpsL_p.Lys88Met	gyrA_p.Asp94Gly	gyrA_p.Asp94Gly	gyrA_p.Asp94Gly	gyrA_p.Asp94Gly	gyrA_p.Asp94Gly	-	-	-	-	ethA_p.Trp240*	-	-	-	-	-	-
ERR4796413	lineage2	lineage2.2.1	MDR-TB	5	33	rpoB_p.Ser450Leu	katG_p.Ser315Thr	pncA_c.-11A>G	embB_p.Gly406Ser	rpsL_p.Lys43Arg	-	-	-	-	-	-	-	-	-	-	-	-	-	-	-	-
ERR4796414	lineage4	lineage4.3.3	Pre-XDR-TB	7	26	rpoB_p.Ser450Leu	katG_p.Ser315Thr	pncA_p.Ala171Val	embB_p.Met306Val	rpsL_p.Lys43Arg	gyrA_p.Ala90Val	gyrA_p.Ala90Val	gyrA_p.Ala90Val	gyrA_p.Ala90Val	gyrA_p.Ala90Val	-	-	-	-	ethA_c.223_226dupATCG	-	-	-	-	-	-
ERR4796415	lineage2	lineage2.2.1	Pre-XDR-TB	5	33	rpoB_p.Ser450Leu	katG_p.Ser315Thr	-	embB_p.Met306Val	rpsL_p.Lys43Arg	gyrA_p.Asp94Gly	gyrA_p.Asp94Gly	gyrA_p.Asp94Gly	gyrA_p.Asp94Gly	gyrA_p.Asp94Gly	-	-	-	-	-	-	-	-	-	-	-
ERR4796416	lineage2	lineage2.2.1	Pre-XDR-TB	8	36	rpoB_p.Ser450Leu	fabG1_c.-15C>T, katG_p.Ser315Thr	pncA_p.Gly132Ala	embB_p.Gln497Arg	rpsL_p.Lys43Arg	gyrA_p.Asp94Gly	gyrA_p.Asp94Gly	gyrA_p.Asp94Gly	gyrA_p.Asp94Gly	gyrA_p.Asp94Gly	rrs_n.1401A>G	rrs_n.1401A>G	rrs_n.1401A>G	rrs_n.1401A>G	fabG1_c.-15C>T	-	-	-	-	-	-
ERR4796417	lineage4	lineage4.2.1	Sensitive	0	21	-	-	-	-	-	-	-	-	-	-	-	-	-	-	-	-	-	-	-	-	-
ERR4796418	lineage1	lineage1.1.2	MDR-TB	2	71	rpoB_p.Leu430Pro	katG_p.Ser315Thr	-	-	-	-	-	-	-	-	-	-	-	-	-	-	-	-	-	-	-
ERR4796419	lineage1	lineage1.2.2.2	Sensitive	0	53	-	-	-	-	-	-	-	-	-	-	-	-	-	-	-	-	-	-	-	-	-
ERR4796420	lineage2	lineage2.2.1	Pre-XDR-TB	6	35	rpoB_p.Ser450Leu	katG_p.Ser315Thr	-	embB_p.Met306Val	rpsL_p.Lys43Arg	gyrA_p.Ala90Val	gyrA_p.Ala90Val	gyrA_p.Ala90Val	gyrA_p.Ala90Val	gyrA_p.Ala90Val	rrs_n.1401A>G	rrs_n.1401A>G	rrs_n.1401A>G	rrs_n.1401A>G	-	-	-	-	-	-	-
ERR4796421	lineage2	lineage2.2.1	MDR-TB	4	33	rpoB_p.Ser450Leu	katG_p.Ser315Thr	-	embB_p.Met306Val	rpsL_p.Lys43Arg	-	-	-	-	-	-	-	-	-	-	-	-	-	-	-	-
ERR4796422	lineage1	lineage1.1.3.3	Sensitive	0	60	-	-	-	-	-	-	-	-	-	-	-	-	-	-	-	-	-	-	-	-	-
ERR4796423	lineage2	lineage2.2.1	Pre-XDR-TB	7	36	rpoB_p.Ser450Leu	fabG1_c.-15C>T, katG_p.Ser315Thr	pncA_p.Gly132Ala	embB_p.Gln497Arg	rpsL_p.Lys43Arg	gyrA_p.Asp94Ala	gyrA_p.Asp94Ala	gyrA_p.Asp94Ala	gyrA_p.Asp94Ala	gyrA_p.Asp94Ala	-	-	-	-	fabG1_c.-15C>T	-	-	-	-	-	-
ERR4796424	lineage2	lineage2.2.1	XDR-TB	9	35	rpoB_p.Ser450Leu	katG_p.Ser315Thr	pncA_c.-11A>G	embB_p.Gly406Ser, embB_p.Met306Ile	rpsL_p.Lys43Arg	gyrA_p.Asp94Ala	gyrA_p.Asp94Ala	gyrA_p.Asp94Ala	gyrA_p.Asp94Ala	gyrA_p.Asp94Ala	-	-	-	-	-	folC_p.Arg49Trp	-	rplC_p.Cys154Arg	-	-	-
ERR4796425	lineage2	lineage2.2.1	Pre-XDR-TB	5	34	rpoB_p.Ser450Leu	katG_p.Ser315Thr	-	embB_p.Met306Val	rpsL_p.Lys43Arg	gyrA_p.Asp94Gly	gyrA_p.Asp94Gly	gyrA_p.Asp94Gly	gyrA_p.Asp94Gly	gyrA_p.Asp94Gly	-	-	-	-	-	-	-	-	-	-	-
ERR4796426	lineage1	lineage1.1.3.1	Sensitive	0	47	-	-	-	-	-	-	-	-	-	-	-	-	-	-	-	-	-	-	-	-	-
ERR4796427	lineage2	lineage2.2.1	Pre-XDR-TB	9	32	rpoB_p.Ser450Leu	fabG1_c.-15C>T, katG_p.Ser315Thr	pncA_p.Leu27Pro	embA_c.-11C>A, embB_p.Met306Val	rpsL_p.Lys43Arg	gyrA_p.Asp94Gly	gyrA_p.Asp94Gly	gyrA_p.Asp94Gly	gyrA_p.Asp94Gly	gyrA_p.Asp94Gly	-	-	-	-	ethA_c.449_481delGATTCGCCGGCTCGGAGGATTTCGTCGGGCCGA, fabG1_c.-15C>T	-	-	-	-	-	-
ERR4796428	lineage3	lineage3	Sensitive	0	30	-	-	-	-	-	-	-	-	-	-	-	-	-	-	-	-	-	-	-	-	-
ERR4796429	lineage3	lineage3	Sensitive	0	27	-	-	-	-	-	-	-	-	-	-	-	-	-	-	-	-	-	-	-	-	-
ERR4796430	lineage3	lineage3	Pre-XDR-TB	5	30	rpoB_p.Ser450Leu	katG_p.Ser315Thr	-	embB_p.Met306Ile	gid_c.48delT	gyrA_p.Ala90Val	gyrA_p.Ala90Val	gyrA_p.Ala90Val	gyrA_p.Ala90Val	gyrA_p.Ala90Val	-	-	-	-	-	-	-	-	-	-	-
ERR4796431	lineage4	lineage4.4.1.2	Sensitive	0	24	-	-	-	-	-	-	-	-	-	-	-	-	-	-	-	-	-	-	-	-	-
ERR4796432	lineage2	lineage2.2.1	Pre-XDR-TB	5	35	rpoB_p.Ser450Leu	katG_p.Ser315Thr	-	embB_p.Met306Val	rpsL_p.Lys43Arg	gyrA_p.Asp94Gly	gyrA_p.Asp94Gly	gyrA_p.Asp94Gly	gyrA_p.Asp94Gly	gyrA_p.Asp94Gly	-	-	-	-	-	-	-	-	-	-	-
ERR4796433	lineage4	lineage4.1.1.3	Sensitive	0	26	-	-	-	-	-	-	-	-	-	-	-	-	-	-	-	-	-	-	-	-	-
ERR4796434	lineage2	lineage2.2.1	Pre-XDR-TB	9	37	rpoB_p.Ser450Leu, rpoC_p.Ile491Thr	katG_p.Ser315Thr	pncA_p.Ile5Ser	embA_c.-16C>T	rpsL_p.Lys43Arg	gyrA_p.Asp94Gly	gyrA_p.Asp94Gly	gyrA_p.Asp94Gly	gyrA_p.Asp94Gly	gyrA_p.Asp94Gly	-	-	eis_c.-12C>T	-	-	thyA_p.Thr22Ala	-	-	-	-	-
ERR4796435	lineage2	lineage2.2.1	Pre-XDR-TB	9	31	rpoB_p.Ser450Leu	katG_p.Ser315Thr	pncA_p.Thr177Pro	embB_p.Met306Val	rpsL_p.Lys43Arg	gyrA_p.Asp94Gly	gyrA_p.Asp94Gly	gyrA_p.Asp94Gly	gyrA_p.Asp94Gly	gyrA_p.Asp94Gly	-	-	-	-	ethA_c.-379_812del	thyX_c.-16C>T	ald_c.464delG	-	-	-	-
ERR4796436	lineage1	lineage1.2.2.2	MDR-TB	6	57	rpoB_p.Ser450Leu	ahpC_c.-74G>A, fabG1_c.-15C>T, katG_p.Gly285Asp	pncA_c.427dupG	embB_p.Met306Ile	-	-	-	-	-	-	-	-	-	-	fabG1_c.-15C>T	-	-	-	-	-	-
ERR4796438	lineage2	lineage2.2.1	Pre-XDR-TB	10	44	rpoB_p.Ser450Leu	fabG1_c.-15C>T, katG_p.Ser315Thr	pncA_p.Leu27Pro	embA_c.-11C>A, embB_p.Met306Val	rpsL_p.Lys43Arg	gyrA_p.Asp94Gly	gyrA_p.Asp94Gly	gyrA_p.Asp94Gly	gyrA_p.Asp94Gly	gyrA_p.Asp94Gly	rrs_n.1401A>G	rrs_n.1401A>G	rrs_n.1401A>G	rrs_n.1401A>G	ethA_c.449_481delGATTCGCCGGCTCGGAGGATTTCGTCGGGCCGA, fabG1_c.-15C>T	-	-	-	-	-	-
ERR4796439	lineage1	lineage1.1.2	Other	1	53	-	-	panD_p.Ile49Val	-	-	-	-	-	-	-	-	-	-	-	-	-	-	-	-	-	-
ERR4796440	lineage2	lineage2.2.1	Pre-XDR-TB	8	38	rpoB_p.Ser450Leu	fabG1_c.-15C>T, katG_p.Ser315Thr	pncA_p.Gly132Ala	embB_p.Gln497Arg	rpsL_p.Lys43Arg	gyrA_p.Asp94Asn	gyrA_p.Asp94Asn	gyrA_p.Asp94Asn	gyrA_p.Asp94Asn	gyrA_p.Asp94Asn	-	-	eis_c.-10G>C	-	fabG1_c.-15C>T	-	-	-	-	-	-
ERR4796441	lineage2	lineage2.2.1	Pre-XDR-TB	7	34	rpoB_p.Ser450Leu	katG_p.Ser315Thr	pncA_p.Thr76Pro	embB_p.Met306Val	rpsL_p.Lys43Arg	gyrA_p.Asp94Gly	gyrA_p.Asp94Gly	gyrA_p.Asp94Gly	gyrA_p.Asp94Gly	gyrA_p.Asp94Gly	-	-	eis_c.-12C>T	-	-	-	-	-	-	-	-
ERR4796442	lineage2	lineage2.2.1.1	Pre-XDR-TB	7	33	rpoB_p.Ser450Leu	katG_p.Ser315Thr	pncA_p.His71Tyr	embB_p.Met306Val	rpsL_p.Lys43Arg	gyrB_p.Glu501Val	gyrB_p.Glu501Val	gyrB_p.Glu501Val	gyrB_p.Glu501Val	gyrB_p.Glu501Val	-	-	-	-	ethA_c.1242delT	-	-	-	-	-	-
ERR4796443	lineage1	lineage1.2.2.2	Pre-XDR-TB	6	50	rpoB_p.Ser450Leu	katG_p.Ser315Thr	pncA_p.Leu116Pro	embB_p.Met306Ile	rrs_n.517C>T	gyrB_p.Glu501Asp	gyrB_p.Glu501Asp	gyrB_p.Glu501Asp	gyrB_p.Glu501Asp	gyrB_p.Glu501Asp	-	-	-	-	-	-	-	-	-	-	-
ERR4796444	lineage2	lineage2.2.1	Pre-XDR-TB	8	32	rpoB_p.His445Leu	fabG1_c.-15C>T, katG_p.Ser315Thr	pncA_p.Thr47Ala	embB_p.Met306Val	rrs_n.514A>C	gyrA_p.Asp94Gly	gyrA_p.Asp94Gly	gyrA_p.Asp94Gly	gyrA_p.Asp94Gly	gyrA_p.Asp94Gly	-	-	eis_c.-10G>A	-	fabG1_c.-15C>T	-	-	-	-	-	-
ERR4796445	lineage4	lineage4.1.2.1	Sensitive	0	20	-	-	-	-	-	-	-	-	-	-	-	-	-	-	-	-	-	-	-	-	-
ERR4796446	lineage1	lineage1.1.3.3	Sensitive	0	61	-	-	-	-	-	-	-	-	-	-	-	-	-	-	-	-	-	-	-	-	-
ERR4796447	lineage2	lineage2.2.1	XDR-TB	9	34	rpoB_p.Ser450Leu	katG_p.Ser315Thr	pncA_c.189_200delCTATTCCTCGTC	embB_p.Gln497Arg	rpsL_p.Lys43Arg	gyrA_p.Asp94Gly	gyrA_p.Asp94Gly	gyrA_p.Asp94Gly	gyrA_p.Asp94Gly	gyrA_p.Asp94Gly	-	-	-	-	ethA_c.1159dupA	folC_p.Glu153Ala	-	rplC_p.Cys154Arg	-	-	-
ERR4796448	lineage2	lineage2.2.1	Pre-XDR-TB	8	35	rpoB_p.Ser450Leu	katG_p.Ser315Thr	pncA_p.Gly97Cys	embB_p.Gln853Pro, embB_p.Gly406Asp	rpsL_p.Lys43Arg	gyrA_p.Asp94Gly	gyrA_p.Asp94Gly	gyrA_p.Asp94Gly	gyrA_p.Asp94Gly	gyrA_p.Asp94Gly	-	-	-	-	-	thyX_c.-16C>T	-	-	-	-	-
ERR4796449	lineage2	lineage2.2.1.1	Pre-XDR-TB	6	37	rpoB_p.Ser450Leu	katG_p.Ser315Thr	pncA_c.-11A>G	embB_p.Met306Val	rpsL_p.Lys43Arg	gyrA_p.Asp94Ala	gyrA_p.Asp94Ala	gyrA_p.Asp94Ala	gyrA_p.Asp94Ala	gyrA_p.Asp94Ala	-	-	-	-	-	-	-	-	-	-	-
ERR4796450	lineage2	lineage2.2.1	Pre-XDR-TB	6	36	rpoB_p.Ser450Leu	katG_p.Ser315Thr	-	embB_p.Met306Val	rpsL_p.Lys43Arg	gyrA_p.Asp94His	gyrA_p.Asp94His	gyrA_p.Asp94His	gyrA_p.Asp94His	gyrA_p.Asp94His	-	-	-	-	ethA_c.24_48delCATCGTGGGCGCTGGAATCTCCGGT	-	-	-	-	-	-
ERR4796451	lineage3	lineage3	HR-TB	2	31	-	katG_c.1919dupG, katG_c.1944_1948dupGGCCT	-	-	-	-	-	-	-	-	-	-	-	-	-	-	-	-	-	-	-
ERR4796452	lineage3	lineage3	Pre-XDR-TB	7	40	rpoB_p.Ser450Leu	inhA_c.-154G>A, katG_p.Ser315Thr	pncA_c.182_191delCACCGGACTA	embB_p.Met306Leu	rrs_n.514A>C	gyrA_p.Ala90Val	gyrA_p.Ala90Val	gyrA_p.Ala90Val	gyrA_p.Ala90Val	gyrA_p.Ala90Val	-	-	-	-	inhA_c.-154G>A	-	-	-	-	-	-
ERR4796453	lineage3	lineage3	Sensitive	0	25	-	-	-	-	-	-	-	-	-	-	-	-	-	-	-	-	-	-	-	-	-
ERR4796454	lineage1	lineage1.2.2.2	MDR-TB	6	50	rpoB_p.Ser450Leu	inhA_c.-154G>A, inhA_p.Ser94Ala	-	embB_p.Gln497Arg	rpsL_p.Lys43Arg	-	-	-	-	-	-	-	-	-	inhA_c.-154G>A, inhA_p.Ser94Ala	-	alr_p.Met343Thr	-	-	-	-
ERR4796455	lineage1	lineage1.2.2.2	Sensitive	0	58	-	-	-	-	-	-	-	-	-	-	-	-	-	-	-	-	-	-	-	-	-
ERR4796456	lineage2	lineage2.2.1	Pre-XDR-TB	7	33	rpoB_p.Ser450Leu	fabG1_c.-15C>T, katG_p.Ser315Thr	pncA_p.Gly132Ala	embB_p.Gln497Arg	rpsL_p.Lys43Arg	gyrA_p.Asp94Tyr	gyrA_p.Asp94Tyr	gyrA_p.Asp94Tyr	gyrA_p.Asp94Tyr	gyrA_p.Asp94Tyr	-	-	-	-	fabG1_c.-15C>T	-	-	-	-	-	-
ERR4796457	lineage1	lineage1.1.2	Sensitive	0	58	-	-	-	-	-	-	-	-	-	-	-	-	-	-	-	-	-	-	-	-	-
ERR4796458	lineage3	lineage3	MDR-TB	6	34	rpoB_p.Ser450Leu	katG_p.Ser315Thr	pncA_p.His82Arg	embB_p.Met306Ile	-	-	-	-	-	-	-	-	-	-	ethA_c.341delA	thyA_p.Phe152Val	-	-	-	-	-
ERR4796459	lineage3	lineage3	Sensitive	0	29	-	-	-	-	-	-	-	-	-	-	-	-	-	-	-	-	-	-	-	-	-
ERR4796461	lineage1	lineage1.1.3.1	Sensitive	0	50	-	-	-	-	-	-	-	-	-	-	-	-	-	-	-	-	-	-	-	-	-
ERR4796462	lineage3	lineage3.1.2	MDR-TB	2	30	rpoB_p.Ser450Leu	katG_p.Ser315Thr	-	-	-	-	-	-	-	-	-	-	-	-	-	-	-	-	-	-	-
ERR4796463	lineage4	lineage4.1.4	Other	1	20	-	-	-	-	gid_c.351delG	-	-	-	-	-	-	-	-	-	-	-	-	-	-	-	-
ERR4796464	lineage1	lineage1.2.2.2	Sensitive	0	54	-	-	-	-	-	-	-	-	-	-	-	-	-	-	-	-	-	-	-	-	-
ERR4796465	lineage3	lineage3	Sensitive	0	28	-	-	-	-	-	-	-	-	-	-	-	-	-	-	-	-	-	-	-	-	-
ERR4796466	lineage2	lineage2.2.1	Pre-XDR-TB	6	30	rpoB_p.Ser450Leu	katG_p.Ser315Thr	pncA_p.Leu27Pro	embB_p.Met306Val	rpsL_p.Lys43Arg	gyrA_p.Asp94Asn	gyrA_p.Asp94Asn	gyrA_p.Asp94Asn	gyrA_p.Asp94Asn	gyrA_p.Asp94Asn	-	-	-	-	-	-	-	-	-	-	-
ERR4796467	lineage3	lineage3	Other	1	39	-	-	-	-	gid_c.115delC	-	-	-	-	-	-	-	-	-	-	-	-	-	-	-	-
ERR4796468	lineage2	lineage2.2.1	Pre-XDR-TB	7	34	rpoB_p.Ser450Leu	fabG1_c.-15C>T, katG_p.Ser315Thr	pncA_p.Gly132Ala	embB_p.Gln497Arg	rpsL_p.Lys43Arg	gyrA_p.Asp94Gly	gyrA_p.Asp94Gly	gyrA_p.Asp94Gly	gyrA_p.Asp94Gly	gyrA_p.Asp94Gly	-	-	-	-	fabG1_c.-15C>T	-	-	-	-	-	-
ERR4796469	lineage2	lineage2.2.1.1	Pre-XDR-TB	7	35	rpoB_p.Ser450Leu	katG_p.Ser315Thr	pncA_p.Val139Ala	embB_p.Met306Val	rpsL_p.Lys43Arg	gyrA_p.Asp94Asn	gyrA_p.Asp94Asn	gyrA_p.Asp94Asn	gyrA_p.Asp94Asn	gyrA_p.Asp94Asn	-	-	-	-	ethA_c.117delA	-	-	-	-	-	-
ERR4796470	lineage1	lineage1.1.2	Sensitive	0	58	-	-	-	-	-	-	-	-	-	-	-	-	-	-	-	-	-	-	-	-	-
ERR4796473	lineage3	lineage3	MDR-TB	4	33	rpoB_p.His445Arg	katG_p.Ser315Thr	-	embB_p.Asp328Tyr	rpsL_p.Lys88Arg	-	-	-	-	-	-	-	-	-	-	-	-	-	-	-	-
ERR4796474	lineage3	lineage3	Sensitive	0	32	-	-	-	-	-	-	-	-	-	-	-	-	-	-	-	-	-	-	-	-	-
ERR4796475	lineage4	lineage4.5	Sensitive	0	24	-	-	-	-	-	-	-	-	-	-	-	-	-	-	-	-	-	-	-	-	-
ERR4796476	lineage3	lineage3	Sensitive	0	28	-	-	-	-	-	-	-	-	-	-	-	-	-	-	-	-	-	-	-	-	-
ERR4796477	lineage1	lineage1.2.2.2	Sensitive	0	55	-	-	-	-	-	-	-	-	-	-	-	-	-	-	-	-	-	-	-	-	-
ERR4796478	lineage2	lineage2.2.1.1	Pre-XDR-TB	8	34	rpoB_p.Ser450Leu	katG_p.Ser315Thr	pncA_p.Asp49Gly	embB_p.Met306Val	rpsL_p.Lys43Arg	gyrA_p.Ser91Pro	gyrA_p.Ser91Pro	gyrA_p.Ser91Pro	gyrA_p.Ser91Pro	gyrA_p.Ser91Pro	rrs_n.1401A>G	rrs_n.1401A>G	rrs_n.1401A>G	rrs_n.1401A>G	ethA_c.-11A>G	-	-	-	-	-	-
ERR4796479	lineage2	lineage2.2.1	XDR-TB	8	34	rpoB_p.Ser450Leu	fabG1_c.-15C>T, katG_p.Ser315Thr	pncA_p.Gly132Ala	embB_p.Gln497Arg	rpsL_p.Lys43Arg	gyrA_p.Asp94Gly	gyrA_p.Asp94Gly	gyrA_p.Asp94Gly	gyrA_p.Asp94Gly	gyrA_p.Asp94Gly	-	-	-	-	fabG1_c.-15C>T	-	-	rplC_p.Cys154Arg	-	-	-
ERR4796480	lineage3	lineage3	Sensitive	0	33	-	-	-	-	-	-	-	-	-	-	-	-	-	-	-	-	-	-	-	-	-
ERR4796481	lineage2	lineage2.2.1	Pre-XDR-TB	9	36	rpoB_p.Ser450Leu	katG_p.Ser315Thr	pncA_p.Tyr103Cys	embB_p.Gln853Pro, embB_p.Met306Val	rpsL_p.Lys43Arg	gyrA_p.Asp94Tyr	gyrA_p.Asp94Tyr	gyrA_p.Asp94Tyr	gyrA_p.Asp94Tyr	gyrA_p.Asp94Tyr	-	-	-	-	ethA_c.1047dupT	thyX_c.-16C>T	-	-	-	-	-
ERR4796482	lineage2	lineage2.2.1	Sensitive	0	35	-	-	-	-	-	-	-	-	-	-	-	-	-	-	-	-	-	-	-	-	-
ERR4796483	lineage2	lineage2.2.1	MDR-TB	8	35	rpoB_p.Ser450Leu, rpoC_p.Ile491Thr	katG_p.Ser315Thr	pncA_p.Ile5Ser	embA_c.-16C>T	rpsL_p.Lys43Arg	-	-	-	-	-	-	-	eis_c.-12C>T	-	-	thyA_p.Thr22Ala	-	-	-	-	-
ERR4796484	lineage1	lineage1.2.2.2	Pre-XDR-TB	9	55	rpoB_p.Ser450Leu	fabG1_c.-15C>T, katG_p.Ser315Thr	pncA_p.Tyr34*	embA_c.-16C>G, embB_p.Gly406Ser	-	gyrB_p.Thr500Asn	gyrB_p.Thr500Asn	gyrB_p.Thr500Asn	gyrB_p.Thr500Asn	gyrB_p.Thr500Asn	rrs_n.1401A>G	rrs_n.1401A>G	rrs_n.1401A>G	rrs_n.1401A>G	fabG1_c.-15C>T	folC_p.Glu153Ala	-	-	-	-	-
ERR4796485	lineage3	lineage3.1.2.1	Sensitive	0	32	-	-	-	-	-	-	-	-	-	-	-	-	-	-	-	-	-	-	-	-	-
ERR4796486	lineage3	lineage3	MDR-TB	4	29	rpoB_p.Leu452Pro	fabG1_c.-15C>T, katG_c.362_364delGCG	-	-	rrs_n.514A>T	-	-	-	-	-	-	-	-	-	fabG1_c.-15C>T	-	-	-	-	-	-
ERR4796488	lineage2	lineage2.2.1	XDR-TB	9	37	rpoB_p.Ser450Leu	fabG1_c.-15C>T, katG_p.Ser315Thr	pncA_p.Gly132Ala	embB_p.Gln497Arg	rpsL_p.Lys43Arg	gyrA_p.Asp94Gly	gyrA_p.Asp94Gly	gyrA_p.Asp94Gly	gyrA_p.Asp94Gly	gyrA_p.Asp94Gly	rrs_n.1401A>G	rrs_n.1401A>G	rrs_n.1401A>G	rrs_n.1401A>G	fabG1_c.-15C>T	-	-	rrl_n.2814G>T	-	-	-
ERR4796489	lineage3	lineage3.1.3	Sensitive	0	30	-	-	-	-	-	-	-	-	-	-	-	-	-	-	-	-	-	-	-	-	-
ERR4796490	lineage1	lineage1.2.2.2	HR-TB	1	58	-	fabG1_c.-15C>T	-	-	-	-	-	-	-	-	-	-	-	-	fabG1_c.-15C>T	-	-	-	-	-	-
ERR4796491	lineage2	lineage2.2.1.1	Pre-XDR-TB	9	39	rpoB_p.Ser450Leu	katG_p.Ser315Thr	pncA_c.-11A>C	embB_p.Met306Leu	rpsL_p.Lys43Arg	gyrA_p.Asp94Gly	gyrA_p.Asp94Gly	gyrA_p.Asp94Gly	gyrA_p.Asp94Gly	gyrA_p.Asp94Gly	rrs_n.1401A>G	rrs_n.1401A>G	rrs_n.1401A>G	rrs_n.1401A>G	ethA_p.Ala341Val	folC_p.Arg49Pro	-	-	-	-	-
ERR4796492	lineage3	lineage3.1.2.1	Sensitive	0	30	-	-	-	-	-	-	-	-	-	-	-	-	-	-	-	-	-	-	-	-	-
ERR4796493	lineage3	lineage3	Sensitive	0	27	-	-	-	-	-	-	-	-	-	-	-	-	-	-	-	-	-	-	-	-	-
ERR4796494	lineage1	lineage1.1.2	Sensitive	0	59	-	-	-	-	-	-	-	-	-	-	-	-	-	-	-	-	-	-	-	-	-
ERR4796495	lineage4	lineage4.3.3	Sensitive	0	22	-	-	-	-	-	-	-	-	-	-	-	-	-	-	-	-	-	-	-	-	-
ERR4796496	lineage1	lineage1.2.2.2	Pre-XDR-TB	10	53	rpoB_p.His445Asn, rpoB_p.Leu430Pro	fabG1_c.-15C>T, inhA_p.Ser94Ala	pncA_p.His71Pro	embA_c.-12C>T, embB_p.Met306Ile	rrs_n.514A>C	gyrA_p.Asp94Gly	gyrA_p.Asp94Gly	gyrA_p.Asp94Gly	gyrA_p.Asp94Gly	gyrA_p.Asp94Gly	rrs_n.1401A>G	rrs_n.1401A>G	rrs_n.1401A>G	rrs_n.1401A>G	fabG1_c.-15C>T, inhA_p.Ser94Ala	-	-	-	-	-	-
ERR4796497	lineage2	lineage2.2.1	Pre-XDR-TB	7	34	rpoB_p.Ser450Leu	katG_p.Ser315Thr	pncA_p.Cys138Arg	embB_p.Gln497Arg	rpsL_p.Lys43Arg	gyrA_p.Asp94Asn	gyrA_p.Asp94Asn	gyrA_p.Asp94Asn	gyrA_p.Asp94Asn	gyrA_p.Asp94Asn	-	-	-	-	ethA_p.Ser57Tyr	-	-	-	-	-	-
ERR4796498	lineage3	lineage3	Sensitive	0	28	-	-	-	-	-	-	-	-	-	-	-	-	-	-	-	-	-	-	-	-	-
ERR4796500	lineage3	lineage3	Sensitive	0	30	-	-	-	-	-	-	-	-	-	-	-	-	-	-	-	-	-	-	-	-	-
ERR4796501	lineage1	lineage1.1.2	Sensitive	0	51	-	-	-	-	-	-	-	-	-	-	-	-	-	-	-	-	-	-	-	-	-
ERR4796502	lineage2	lineage2.2.1.1	Pre-XDR-TB	6	33	rpoB_p.Ser450Leu	katG_p.Ser315Thr	pncA_p.Val139Ala	embB_p.Met306Val	rpsL_p.Lys43Arg	gyrA_p.Asp94Asn	gyrA_p.Asp94Asn	gyrA_p.Asp94Asn	gyrA_p.Asp94Asn	gyrA_p.Asp94Asn	-	-	-	-	-	-	-	-	-	-	-
ERR4796503	lineage3	lineage3	XDR-TB	9	32	rpoB_p.Asp435Val	fabG1_c.-15C>T, katG_p.Ser315Thr	pncA_p.Lys96Thr	embB_p.Met306Leu	rrs_n.906A>G	gyrA_p.Asp94Gly	gyrA_p.Asp94Gly	gyrA_p.Asp94Gly	gyrA_p.Asp94Gly	gyrA_p.Asp94Gly	-	-	-	-	fabG1_c.-15C>T	folC_p.Arg49Trp	-	rrl_n.2814G>T	-	-	-
ERR4796504	lineage1	lineage1.1.2	Sensitive	0	53	-	-	-	-	-	-	-	-	-	-	-	-	-	-	-	-	-	-	-	-	-
ERR4796506	lineage3	lineage3.1.2.1	Pre-XDR-TB	6	31	rpoB_p.Ser450Leu	katG_p.Ser315Thr	-	embA_c.-12C>T, embB_p.Gly406Ser	gid_c.351delG	gyrA_p.Asp94Tyr	gyrA_p.Asp94Tyr	gyrA_p.Asp94Tyr	gyrA_p.Asp94Tyr	gyrA_p.Asp94Tyr	-	-	-	-	-	-	-	-	-	-	-
ERR4796507	lineage3	lineage3.1	Sensitive	0	28	-	-	-	-	-	-	-	-	-	-	-	-	-	-	-	-	-	-	-	-	-
ERR4796508	lineage1	lineage1.1.2	Sensitive	0	51	-	-	-	-	-	-	-	-	-	-	-	-	-	-	-	-	-	-	-	-	-
ERR4796509	lineage2	lineage2.2.1	Pre-XDR-TB	8	34	rpoB_p.Ser450Leu	fabG1_c.-15C>T, katG_p.Ser315Thr	pncA_c.391dupG	embA_c.-16C>T, embB_p.Gly406Ser	rpsL_p.Lys43Arg	gyrA_p.Ala90Val	gyrA_p.Ala90Val	gyrA_p.Ala90Val	gyrA_p.Ala90Val	gyrA_p.Ala90Val	-	-	-	-	fabG1_c.-15C>T	-	-	-	-	-	-
ERR4796510	lineage1	lineage1.1.2	RR-TB	1	54	rpoB_p.Leu430Pro	-	-	-	-	-	-	-	-	-	-	-	-	-	-	-	-	-	-	-	-
ERR4796511	lineage3	lineage3.1.2	HR-TB	3	33	-	fabG1_c.-15C>T, inhA_p.Ser94Ala	-	embB_p.Met306Ile	-	-	-	-	-	-	-	-	-	-	fabG1_c.-15C>T, inhA_p.Ser94Ala	-	-	-	-	-	-
ERR4796512	lineage2	lineage2.2.1.1	Pre-XDR-TB	6	33	rpoB_p.Ser450Leu	katG_p.Ser315Thr	pncA_p.Asp12Ala	embB_p.Met306Val	rpsL_p.Lys43Arg	gyrA_p.Ala90Val	gyrA_p.Ala90Val	gyrA_p.Ala90Val	gyrA_p.Ala90Val	gyrA_p.Ala90Val	-	-	-	-	-	-	-	-	-	-	-
ERR4796513	lineage2	lineage2.2.1	Pre-XDR-TB	5	34	rpoB_p.Ser450Leu	katG_p.Ser315Thr	-	embB_p.Met306Val	rpsL_p.Lys43Arg	gyrA_p.Asp94Gly	gyrA_p.Asp94Gly	gyrA_p.Asp94Gly	gyrA_p.Asp94Gly	gyrA_p.Asp94Gly	-	-	-	-	-	-	-	-	-	-	-
ERR4796514	lineage2	lineage2.2.1	MDR-TB	7	35	rpoB_p.Ser450Leu, rpoC_p.Ile885Val	katG_p.Ser315Thr	pncA_p.Ile5Ser	embA_c.-16C>T	rpsL_p.Lys43Arg	-	-	-	-	-	-	-	-	-	-	thyA_p.Thr22Ala	-	-	-	-	-
ERR4796515	La3	La3	Sensitive	0	76	-	-	-	-	-	-	-	-	-	-	-	-	-	-	-	-	-	-	-	-	-
ERR4796516	lineage2	lineage2.2.1	Pre-XDR-TB	7	35	rpoB_p.Ser450Leu	fabG1_c.-15C>T, katG_p.Ser315Thr	pncA_p.Gly132Ala	embB_p.Gln497Arg	rpsL_p.Lys43Arg	gyrA_p.Asp94Gly	gyrA_p.Asp94Gly	gyrA_p.Asp94Gly	gyrA_p.Asp94Gly	gyrA_p.Asp94Gly	-	-	-	-	fabG1_c.-15C>T	-	-	-	-	-	-
ERR4796517	lineage3	lineage3.1	Pre-XDR-TB	7	32	rpoB_p.Ser450Leu	katG_p.Ser315Thr	pncA_c.-11A>G	embB_p.Gln497Arg	rpsL_p.Lys88Arg	gyrA_p.Ser91Pro	gyrA_p.Ser91Pro	gyrA_p.Ser91Pro	gyrA_p.Ser91Pro	gyrA_p.Ser91Pro	-	-	-	-	ethA_c.341delA	-	-	-	-	-	-
ERR4796518	lineage2	lineage2.2.1	Pre-XDR-TB	7	36	rpoB_p.Ser450Leu	fabG1_c.-15C>T, katG_p.Ser315Thr	pncA_p.Gly132Ala	embB_p.Gln497Arg	rpsL_p.Lys43Arg	gyrA_p.Asp94Gly	gyrA_p.Asp94Gly	gyrA_p.Asp94Gly	gyrA_p.Asp94Gly	gyrA_p.Asp94Gly	-	-	-	-	fabG1_c.-15C>T	-	-	-	-	-	-
ERR4796519	lineage2	lineage2.2.1	Pre-XDR-TB	8	36	rpoB_p.Ser450Leu	fabG1_c.-15C>T, katG_p.Ser315Thr	pncA_p.Gly132Ala	embB_p.Gln497Arg	rpsL_p.Lys43Arg	gyrA_p.Asp94Gly	gyrA_p.Asp94Gly	gyrA_p.Asp94Gly	gyrA_p.Asp94Gly	gyrA_p.Asp94Gly	rrs_n.1401A>G	rrs_n.1401A>G	rrs_n.1401A>G	rrs_n.1401A>G	fabG1_c.-15C>T	-	-	-	-	-	-
ERR4796520	lineage3	lineage3	Sensitive	0	27	-	-	-	-	-	-	-	-	-	-	-	-	-	-	-	-	-	-	-	-	-
ERR4796521	lineage2	lineage2.2.1.1	Pre-XDR-TB	6	35	rpoB_p.Ser450Leu	katG_p.Ser315Thr	pncA_c.-11A>G	embB_p.Met306Val	rpsL_p.Lys43Arg	gyrA_p.Gly88Cys	gyrA_p.Gly88Cys	gyrA_p.Gly88Cys	gyrA_p.Gly88Cys	gyrA_p.Gly88Cys	-	-	-	-	-	-	-	-	-	-	-
ERR4796522	lineage2	lineage2.2.1	Pre-XDR-TB	6	33	rpoB_p.Ser450Leu	katG_p.Ser315Thr	-	embB_p.Met306Val	rpsL_p.Lys43Arg	gyrA_p.Ala90Val, gyrA_p.Ser91Pro	gyrA_p.Ala90Val, gyrA_p.Ser91Pro	gyrA_p.Ala90Val, gyrA_p.Ser91Pro	gyrA_p.Ala90Val, gyrA_p.Ser91Pro	gyrA_p.Ala90Val, gyrA_p.Ser91Pro	-	-	-	-	-	-	-	-	-	-	-
ERR4796523	lineage1	lineage1.1.2	Pre-XDR-TB	6	55	rpoB_p.His445Asp	fabG1_c.-15C>T, inhA_p.Ile21Val	pncA_p.Lys96Gln	embB_p.Met306Ile	-	gyrA_p.Ala90Val	gyrA_p.Ala90Val	gyrA_p.Ala90Val	gyrA_p.Ala90Val	gyrA_p.Ala90Val	-	-	-	-	fabG1_c.-15C>T	-	-	-	-	-	-
ERR4796524	lineage2	lineage2.2.1	Pre-XDR-TB	9	40	rpoB_p.Ser450Leu, rpoC_p.Ile491Thr	katG_p.Ser315Thr	pncA_p.Ile5Ser	embA_c.-16C>T	rpsL_p.Lys43Arg	gyrA_p.Asp94Gly	gyrA_p.Asp94Gly	gyrA_p.Asp94Gly	gyrA_p.Asp94Gly	gyrA_p.Asp94Gly	-	-	eis_c.-12C>T	-	-	thyA_p.Thr22Ala	-	-	-	-	-
ERR4796525	lineage2	lineage2.2.1	Pre-XDR-TB	10	37	rpoB_p.Ser450Leu, rpoC_p.Ile491Thr	katG_p.Ser315Thr	pncA_p.Ile5Ser	embA_c.-16C>T	rpsL_p.Lys43Arg	gyrA_p.Asp94Gly	gyrA_p.Asp94Gly	gyrA_p.Asp94Gly	gyrA_p.Asp94Gly	gyrA_p.Asp94Gly	-	-	eis_c.-12C>T	-	ethA_c.1054delG	thyA_p.Thr22Ala	-	-	-	-	-
ERR4796526	lineage3	lineage3.1.2	Other	1	27	-	-	-	-	-	gyrA_p.Asp94Asn	gyrA_p.Asp94Asn	gyrA_p.Asp94Asn	gyrA_p.Asp94Asn	gyrA_p.Asp94Asn	-	-	-	-	-	-	-	-	-	-	-
ERR4796527	lineage2	lineage2.2.1	MDR-TB	5	32	rpoB_p.Ser450Leu	katG_p.Ser315Thr	pncA_p.Leu27Pro	embB_p.Met306Val	rpsL_p.Lys43Arg	-	-	-	-	-	-	-	-	-	-	-	-	-	-	-	-
ERR4796528	lineage2	lineage2.2.1	Pre-XDR-TB	7	35	rpoB_p.Ser450Leu	katG_p.Ser315Thr	pncA_p.Leu159Arg	embB_p.Met306Val	rpsL_p.Lys43Arg	gyrA_p.Asp94Gly	gyrA_p.Asp94Gly	gyrA_p.Asp94Gly	gyrA_p.Asp94Gly	gyrA_p.Asp94Gly	-	-	-	-	ethA_c.549_551delTGG	-	-	-	-	-	-
ERR4796529	lineage2	lineage2.2.1	Pre-XDR-TB	8	33	rpoB_p.Ser450Leu	fabG1_c.-15C>T, katG_p.Ser315Thr	pncA_p.Gly132Ala	embB_p.Gln497Arg	rpsL_p.Lys43Arg	gyrA_p.Ala90Val	gyrA_p.Ala90Val	gyrA_p.Ala90Val	gyrA_p.Ala90Val	gyrA_p.Ala90Val	-	-	eis_c.-10G>C	-	fabG1_c.-15C>T	-	-	-	-	-	-
ERR4796530	lineage3	lineage3	Sensitive	0	33	-	-	-	-	-	-	-	-	-	-	-	-	-	-	-	-	-	-	-	-	-
ERR4796531	lineage3	lineage3	Sensitive	0	31	-	-	-	-	-	-	-	-	-	-	-	-	-	-	-	-	-	-	-	-	-
ERR4796532	lineage2	lineage2.2.1	Pre-XDR-TB	7	35	rpoB_p.Ser450Leu	katG_p.Ser315Thr	pncA_p.Cys138Arg	embB_p.Gln497Arg	rpsL_p.Lys43Arg	gyrA_p.Asp94Asn	gyrA_p.Asp94Asn	gyrA_p.Asp94Asn	gyrA_p.Asp94Asn	gyrA_p.Asp94Asn	-	-	-	-	ethA_p.Ser57Tyr	-	-	-	-	-	-
ERR4796533	lineage2	lineage2.2.1	MDR-TB	4	33	rpoB_p.Ser450Leu	katG_p.Ser315Thr	-	embB_p.Met306Val	rpsL_p.Lys43Arg	-	-	-	-	-	-	-	-	-	-	-	-	-	-	-	-
ERR4796534	lineage3	lineage3.1	HR-TB	2	28	-	katG_p.Ser315Asn	-	-	gid_c.87delC	-	-	-	-	-	-	-	-	-	-	-	-	-	-	-	-
ERR4796535	lineage3	lineage3	Sensitive	0	30	-	-	-	-	-	-	-	-	-	-	-	-	-	-	-	-	-	-	-	-	-
ERR4796536	lineage2	lineage2.2.1	Pre-XDR-TB	6	34	rpoB_p.Ser450Leu	katG_p.Ser315Thr	pncA_p.Asp136Gly	embB_p.Met306Val	rpsL_p.Lys43Arg	gyrA_p.Asp94Gly	gyrA_p.Asp94Gly	gyrA_p.Asp94Gly	gyrA_p.Asp94Gly	gyrA_p.Asp94Gly	-	-	-	-	-	-	-	-	-	-	-
ERR4796537	lineage3	lineage3	Sensitive	0	28	-	-	-	-	-	-	-	-	-	-	-	-	-	-	-	-	-	-	-	-	-
ERR4796538	lineage2	lineage2.2.1	Pre-XDR-TB	6	33	rpoB_p.Ser450Leu	katG_p.Ser315Thr	pncA_c.189_200delCTATTCCTCGTC	embB_p.Gln497Arg	rpsL_p.Lys43Arg	gyrA_p.Asp94Gly	gyrA_p.Asp94Gly	gyrA_p.Asp94Gly	gyrA_p.Asp94Gly	gyrA_p.Asp94Gly	-	-	-	-	-	-	-	-	-	-	-
ERR4796540	lineage3	lineage3.1.2	Sensitive	0	42	-	-	-	-	-	-	-	-	-	-	-	-	-	-	-	-	-	-	-	-	-
ERR4796541	lineage2	lineage2.2.1.1	MDR-TB	6	32	rpoB_p.Asp435Gly, rpoB_p.Leu430Pro	katG_p.Ser315Thr	pncA_p.Trp119Arg	embB_p.Met306Val	rpsL_p.Lys43Arg	-	-	-	-	-	-	-	-	-	-	-	-	-	-	-	-
ERR4796542	lineage4	lineage4.2.2.2	Pre-XDR-TB	7	26	rpoB_p.Ile480Val, rpoB_p.Ser450Leu	katG_p.Ser315Thr	-	embB_p.Met306Ile	rpsL_p.Lys43Arg	gyrA_p.Asp94Gly	gyrA_p.Asp94Gly	gyrA_p.Asp94Gly	gyrA_p.Asp94Gly	gyrA_p.Asp94Gly	-	-	-	-	ethA_c.710_711dupCG	-	-	-	-	-	-
ERR4796543	lineage2	lineage2.2.1	MDR-TB	4	33	rpoB_p.Ser450Leu	katG_p.Ser315Thr	-	embB_p.Met306Val	rpsL_p.Lys43Arg	-	-	-	-	-	-	-	-	-	-	-	-	-	-	-	-
ERR4796544	lineage3	lineage3	Pre-XDR-TB	6	34	rpoB_p.Ser450Leu	katG_p.Ser315Thr	-	embB_p.Met306Val	gid_c.351delG	gyrB_p.Asn499Thr	gyrB_p.Asn499Thr	gyrB_p.Asn499Thr	gyrB_p.Asn499Thr	gyrB_p.Asn499Thr	-	-	-	-	ethA_c.1047delT	-	-	-	-	-	-
ERR4796545	lineage4	lineage4.2.2.2	MDR-TB	2	21	rpoB_p.Ser450Leu	katG_p.Ser315Thr	-	-	-	-	-	-	-	-	-	-	-	-	-	-	-	-	-	-	-
ERR4796546	lineage1	lineage1.1.2	Sensitive	0	51	-	-	-	-	-	-	-	-	-	-	-	-	-	-	-	-	-	-	-	-	-
ERR4796547	lineage2	lineage2.2.1	Pre-XDR-TB	8	38	rpoB_p.Ser450Leu	katG_p.Ser315Thr	pncA_p.Cys138Arg	embB_p.Gln497Arg	rpsL_p.Lys43Arg	gyrA_p.Asp94Asn	gyrA_p.Asp94Asn	gyrA_p.Asp94Asn	gyrA_p.Asp94Asn	gyrA_p.Asp94Asn	rrs_n.1401A>G	rrs_n.1401A>G	rrs_n.1401A>G	rrs_n.1401A>G	ethA_p.Ser57Tyr	-	-	-	-	-	-
ERR4796548	lineage4	lineage4.2.2.2	MDR-TB	6	23	rpoB_p.Ser450Leu	katG_p.Ser315Thr, katG_p.Thr275Ala	pncA_p.Ala46Val	-	gid_c.102delG, rpsL_p.Lys43Arg	-	-	-	-	-	-	-	-	-	-	-	-	-	-	-	-
ERR4796549	lineage3	lineage3	HR-TB	3	25	-	katG_p.Ser315Thr	-	embB_p.Met306Ile	rpsL_p.Lys43Arg	-	-	-	-	-	-	-	-	-	-	-	-	-	-	-	-
ERR4796551	lineage4	lineage4.8	Sensitive	0	17	-	-	-	-	-	-	-	-	-	-	-	-	-	-	-	-	-	-	-	-	-
ERR4796552	lineage1	lineage1.2.2.2	Sensitive	0	60	-	-	-	-	-	-	-	-	-	-	-	-	-	-	-	-	-	-	-	-	-
ERR4796553	lineage4	lineage4.3.3	Other	1	24	-	-	-	-	-	gyrA_p.Ala90Val	gyrA_p.Ala90Val	gyrA_p.Ala90Val	gyrA_p.Ala90Val	gyrA_p.Ala90Val	-	-	-	-	-	-	-	-	-	-	-
ERR4796554	lineage1	lineage1.1.2	Sensitive	0	58	-	-	-	-	-	-	-	-	-	-	-	-	-	-	-	-	-	-	-	-	-
ERR4796555	lineage3	lineage3	Pre-XDR-TB	7	33	rpoB_p.Ser450Leu	katG_p.Ser315Thr	pncA_c.51dupC	embB_p.Met306Ile	gid_p.Glu103*	gyrA_p.Asp94Asn	gyrA_p.Asp94Asn	gyrA_p.Asp94Asn	gyrA_p.Asp94Asn	gyrA_p.Asp94Asn	-	-	-	-	ethA_c.311delT	-	-	-	-	-	-
ERR4796556	lineage3	lineage3	Sensitive	0	32	-	-	-	-	-	-	-	-	-	-	-	-	-	-	-	-	-	-	-	-	-
ERR4796557	lineage1	lineage1.2.2.2	MDR-TB	5	54	rpoB_p.Ser450Leu	katG_p.Ser315Thr	pncA_p.Leu35Pro	embB_p.Gln497Arg	gid_c.115delC	-	-	-	-	-	-	-	-	-	-	-	-	-	-	-	-
ERR4796558	lineage3	lineage3	Other	1	26	-	-	-	-	gid_c.102delG	-	-	-	-	-	-	-	-	-	-	-	-	-	-	-	-
ERR4796559	lineage2	lineage2.2.1	Pre-XDR-TB	8	33	rpoB_p.Ser450Leu	katG_p.Ser315Thr	pncA_p.Thr177Pro	embB_p.Met306Val	rpsL_p.Lys43Arg	gyrA_p.Asp94Gly	gyrA_p.Asp94Gly	gyrA_p.Asp94Gly	gyrA_p.Asp94Gly	gyrA_p.Asp94Gly	-	-	-	-	ethA_c.752dupG	thyX_c.-16C>T	-	-	-	-	-
ERR4796560	lineage2	lineage2.2.1	Pre-XDR-TB	7	33	rpoB_p.Ser450Leu	fabG1_c.-15C>T, katG_p.Ser315Thr	pncA_p.Gly132Ala	embB_p.Gln497Arg	rpsL_p.Lys43Arg	gyrA_p.Asp94Gly	gyrA_p.Asp94Gly	gyrA_p.Asp94Gly	gyrA_p.Asp94Gly	gyrA_p.Asp94Gly	-	-	-	-	fabG1_c.-15C>T	-	-	-	-	-	-
ERR4796561	lineage2	lineage2.2.1	MDR-TB	6	38	rpoB_p.Ser450Leu	fabG1_c.-15C>T, katG_p.Ser315Thr	pncA_p.Gly132Ala	embB_p.Gln497Arg	rpsL_p.Lys43Arg	-	-	-	-	-	-	-	-	-	fabG1_c.-15C>T	-	-	-	-	-	-
ERR4796562	lineage2	lineage2.2.1	Pre-XDR-TB	9	32	rpoB_p.Ser450Leu	katG_p.Ser315Thr	pncA_p.Thr177Pro	embB_p.Met306Val	rpsL_p.Lys43Arg	gyrA_p.Ala90Val, gyrA_p.Asp94Ala	gyrA_p.Ala90Val, gyrA_p.Asp94Ala	gyrA_p.Ala90Val, gyrA_p.Asp94Ala	gyrA_p.Ala90Val, gyrA_p.Asp94Ala	gyrA_p.Ala90Val, gyrA_p.Asp94Ala	-	-	-	-	ethA_c.693dupG	thyX_c.-16C>T	-	-	-	-	-
ERR4796563	lineage4	lineage4.8	Sensitive	0	17	-	-	-	-	-	-	-	-	-	-	-	-	-	-	-	-	-	-	-	-	-
ERR4796564	lineage3	lineage3	Sensitive	0	33	-	-	-	-	-	-	-	-	-	-	-	-	-	-	-	-	-	-	-	-	-
ERR4796565	lineage3	lineage3	MDR-TB	2	27	rpoB_p.Ser441Leu	katG_p.Ser315Thr	-	-	-	-	-	-	-	-	-	-	-	-	-	-	-	-	-	-	-
ERR4796566	lineage2	lineage2.2.1.1	Pre-XDR-TB	6	35	rpoB_p.Ser450Leu	katG_p.Ser315Thr	pncA_p.Val139Ala	embB_p.Met306Val	rpsL_p.Lys43Arg	gyrA_p.Asp94His	gyrA_p.Asp94His	gyrA_p.Asp94His	gyrA_p.Asp94His	gyrA_p.Asp94His	-	-	-	-	-	-	-	-	-	-	-
ERR4796567	lineage1	lineage1.1.3.1	Sensitive	0	54	-	-	-	-	-	-	-	-	-	-	-	-	-	-	-	-	-	-	-	-	-
ERR4796568	lineage2	lineage2.2.1	Pre-XDR-TB	6	28	rpoB_p.Ser450Leu	katG_p.Ser315Thr	pncA_p.Leu27Pro	embB_p.Met306Val	rpsL_p.Lys43Arg	gyrA_p.Asp94Asn	gyrA_p.Asp94Asn	gyrA_p.Asp94Asn	gyrA_p.Asp94Asn	gyrA_p.Asp94Asn	-	-	-	-	-	-	-	-	-	-	-
ERR4796569	lineage3	lineage3	Sensitive	0	30	-	-	-	-	-	-	-	-	-	-	-	-	-	-	-	-	-	-	-	-	-
ERR4796570	lineage3	lineage3	MDR-TB	5	35	rpoB_p.Ser450Leu	katG_p.Ser315Thr	pncA_p.Val139Leu	embB_p.Gly406Ala	gid_p.Leu79Ser	-	-	-	-	-	-	-	-	-	-	-	-	-	-	-	-
ERR4796571	lineage4	lineage4.8	Pre-XDR-TB	5	23	rpoB_p.Ser450Leu	katG_p.Ser315Thr	-	embB_p.Met306Ile	gid_c.351dupG	gyrA_p.Ser91Pro	gyrA_p.Ser91Pro	gyrA_p.Ser91Pro	gyrA_p.Ser91Pro	gyrA_p.Ser91Pro	-	-	-	-	-	-	-	-	-	-	-
ERR4796572	lineage3	lineage3	Pre-XDR-TB	8	31	rpoB_p.Ser450Leu	katG_p.Ser315Thr	pncA_p.Trp68Arg	embB_p.Met306Val	gid_c.351delG, rpsL_p.Lys88Arg	gyrA_p.Asp94Gly	gyrA_p.Asp94Gly	gyrA_p.Asp94Gly	gyrA_p.Asp94Gly	gyrA_p.Asp94Gly	rrs_n.1401A>G	rrs_n.1401A>G	rrs_n.1401A>G	rrs_n.1401A>G	-	-	-	-	-	-	-
ERR4796573	lineage2	lineage2.2.1.1	Pre-XDR-TB	7	33	rpoB_p.Ser450Leu	katG_p.Ser315Thr	pncA_p.Val139Ala	embB_p.Met306Val	rpsL_p.Lys43Arg	gyrA_p.Ala90Val, gyrA_p.Asp94Ala	gyrA_p.Ala90Val, gyrA_p.Asp94Ala	gyrA_p.Ala90Val, gyrA_p.Asp94Ala	gyrA_p.Ala90Val, gyrA_p.Asp94Ala	gyrA_p.Ala90Val, gyrA_p.Asp94Ala	-	-	-	-	-	-	-	-	-	-	-
ERR4796574	lineage3	lineage3	Sensitive	0	37	-	-	-	-	-	-	-	-	-	-	-	-	-	-	-	-	-	-	-	-	-
ERR4796575	lineage2	lineage2.2.1	Pre-XDR-TB	8	45	rpoB_p.Ser450Leu	fabG1_c.-15C>T, katG_p.Ser315Thr	pncA_p.Leu27Pro	embA_c.-11C>A, embB_p.Met306Val	rpsL_p.Lys43Arg	gyrA_p.Ala90Val	gyrA_p.Ala90Val	gyrA_p.Ala90Val	gyrA_p.Ala90Val	gyrA_p.Ala90Val	-	-	-	-	fabG1_c.-15C>T	-	-	-	-	-	-
ERR4796576	lineage2	lineage2.2.1	Pre-XDR-TB	6	31	rpoB_p.Ser450Leu	katG_p.Ser315Thr	pncA_p.Leu27Pro	embB_p.Met306Val	rpsL_p.Lys43Arg	gyrA_p.Asp94Gly	gyrA_p.Asp94Gly	gyrA_p.Asp94Gly	gyrA_p.Asp94Gly	gyrA_p.Asp94Gly	-	-	-	-	-	-	-	-	-	-	-
ERR4796578	lineage1	lineage1.1.2	Other	1	51	-	-	-	-	gid_c.351dupG	-	-	-	-	-	-	-	-	-	-	-	-	-	-	-	-
ERR4796579	lineage2	lineage2.2.1	Pre-XDR-TB	5	43	rpoB_p.Ser450Leu	katG_p.Ser315Thr	-	embB_p.Met306Val	rpsL_p.Lys43Arg	gyrA_p.Asp94Gly	gyrA_p.Asp94Gly	gyrA_p.Asp94Gly	gyrA_p.Asp94Gly	gyrA_p.Asp94Gly	-	-	-	-	-	-	-	-	-	-	-
ERR4796580	lineage4	lineage4.4	Sensitive	0	22	-	-	-	-	-	-	-	-	-	-	-	-	-	-	-	-	-	-	-	-	-
ERR4796581	lineage3	lineage3	MDR-TB	2	30	rpoB_p.Ser450Leu	katG_p.Ser315Thr	-	-	-	-	-	-	-	-	-	-	-	-	-	-	-	-	-	-	-
ERR4796582	lineage1	lineage1.1.3	Sensitive	0	56	-	-	-	-	-	-	-	-	-	-	-	-	-	-	-	-	-	-	-	-	-
ERR4796585	lineage2	lineage2.2.1	Pre-XDR-TB	5	33	rpoB_p.Ser450Leu	katG_p.Ser315Thr	-	embB_p.Met306Val	rpsL_p.Lys43Arg	gyrA_p.Asp94Asn	gyrA_p.Asp94Asn	gyrA_p.Asp94Asn	gyrA_p.Asp94Asn	gyrA_p.Asp94Asn	-	-	-	-	-	-	-	-	-	-	-
ERR4796586	lineage2	lineage2.2.1.1	Pre-XDR-TB	7	35	rpoB_p.Ser450Leu	katG_p.Ser315Thr	pncA_p.Val139Ala	embB_p.Met306Val	rpsL_p.Lys43Arg	gyrA_p.Asp94Gly	gyrA_p.Asp94Gly	gyrA_p.Asp94Gly	gyrA_p.Asp94Gly	gyrA_p.Asp94Gly	-	-	-	-	ethA_c.1307dupC	-	-	-	-	-	-
ERR4796587	lineage4	lineage4.8	Sensitive	0	16	-	-	-	-	-	-	-	-	-	-	-	-	-	-	-	-	-	-	-	-	-
ERR4796588	lineage2	lineage2.2.1	Pre-XDR-TB	7	40	rpoB_p.Ser450Leu	fabG1_c.-15C>T, katG_p.Ser315Thr	pncA_p.Gly132Ala	embB_p.Gln497Arg	rpsL_p.Lys43Arg	gyrA_p.Asp94Ala	gyrA_p.Asp94Ala	gyrA_p.Asp94Ala	gyrA_p.Asp94Ala	gyrA_p.Asp94Ala	-	-	-	-	fabG1_c.-15C>T	-	-	-	-	-	-
ERR4796589	lineage2	lineage2.2.1	Pre-XDR-TB	10	36	rpoB_p.Ser450Leu, rpoC_p.Ile491Thr	katG_p.Ser315Thr	pncA_p.Ile5Ser	embA_c.-16C>T	rpsL_p.Lys43Arg	gyrA_p.Asp94Asn, gyrB_p.Glu501Asp	gyrA_p.Asp94Asn, gyrB_p.Glu501Asp	gyrA_p.Asp94Asn, gyrB_p.Glu501Asp	gyrA_p.Asp94Asn, gyrB_p.Glu501Asp	gyrA_p.Asp94Asn, gyrB_p.Glu501Asp	-	-	eis_c.-12C>T	-	-	thyA_p.Thr22Ala	-	-	-	-	-
ERR4796590	lineage2	lineage2.2.1	Pre-XDR-TB	7	34	rpoB_p.Ser450Leu	fabG1_c.-15C>T, katG_p.Ser315Thr	pncA_p.Gly132Ala	embB_p.Gln497Arg	rpsL_p.Lys43Arg	gyrA_p.Ala90Val	gyrA_p.Ala90Val	gyrA_p.Ala90Val	gyrA_p.Ala90Val	gyrA_p.Ala90Val	-	-	-	-	fabG1_c.-15C>T	-	-	-	-	-	-
ERR4796591	lineage3	lineage3	Sensitive	0	27	-	-	-	-	-	-	-	-	-	-	-	-	-	-	-	-	-	-	-	-	-
ERR4796592	lineage2	lineage2.2.1	Sensitive	0	31	-	-	-	-	-	-	-	-	-	-	-	-	-	-	-	-	-	-	-	-	-
ERR4796593	lineage3	lineage3.1.2	Sensitive	0	27	-	-	-	-	-	-	-	-	-	-	-	-	-	-	-	-	-	-	-	-	-
ERR4796594	lineage3	lineage3	Pre-XDR-TB	8	31	rpoB_p.Asp435Val	fabG1_c.-15C>T, katG_p.Ser315Thr	pncA_c.-11A>G	embB_p.Met306Leu	rrs_n.906A>G	gyrA_p.Ala90Val	gyrA_p.Ala90Val	gyrA_p.Ala90Val	gyrA_p.Ala90Val	gyrA_p.Ala90Val	-	-	eis_c.-10G>A	-	fabG1_c.-15C>T	-	-	-	-	-	-
ERR4796595	lineage4	lineage4.8	Pre-XDR-TB	6	19	rpoB_p.Ser450Leu	ahpC_c.-48G>A, fabG1_c.-15C>T	pncA_p.Tyr34Ser	embB_p.Met306Ile	-	gyrA_p.Ala90Val	gyrA_p.Ala90Val	gyrA_p.Ala90Val	gyrA_p.Ala90Val	gyrA_p.Ala90Val	-	-	-	-	fabG1_c.-15C>T	-	-	-	-	-	-
ERR4796596	lineage2	lineage2.2.1	Pre-XDR-TB	8	38	rpoB_p.Ser450Leu	fabG1_c.-15C>T, katG_p.Ser315Thr	pncA_p.Gly132Ala	embA_c.-12C>T, embB_p.Gln497Arg	rpsL_p.Lys43Arg	gyrA_p.Asp94Gly	gyrA_p.Asp94Gly	gyrA_p.Asp94Gly	gyrA_p.Asp94Gly	gyrA_p.Asp94Gly	-	-	-	-	fabG1_c.-15C>T	-	-	-	-	-	-
ERR4796597	lineage2	lineage2.2.1.1	Pre-XDR-TB	6	34	rpoB_p.Ser450Leu	katG_p.Ser315Thr	pncA_p.Val139Ala	embB_p.Met306Val	rpsL_p.Lys43Arg	gyrA_p.Asp94Tyr	gyrA_p.Asp94Tyr	gyrA_p.Asp94Tyr	gyrA_p.Asp94Tyr	gyrA_p.Asp94Tyr	-	-	-	-	-	-	-	-	-	-	-
ERR4796598	lineage1	lineage1.2.2.2	Sensitive	0	49	-	-	-	-	-	-	-	-	-	-	-	-	-	-	-	-	-	-	-	-	-
ERR4796599	lineage2	lineage2.2.1	Pre-XDR-TB	9	34	rpoB_p.Ser450Leu	katG_p.Ser315Thr	-	embA_c.-12C>T, embB_p.Gly406Ser, embB_p.Met306Ile	rpsL_p.Lys43Arg	gyrA_p.Asp94Gly, gyrB_p.Glu501Asp	gyrA_p.Asp94Gly, gyrB_p.Glu501Asp	gyrA_p.Asp94Gly, gyrB_p.Glu501Asp	gyrA_p.Asp94Gly, gyrB_p.Glu501Asp	gyrA_p.Asp94Gly, gyrB_p.Glu501Asp	-	-	-	-	ethA_p.Gln359*	-	-	-	-	-	-
ERR4796600	lineage3	lineage3.1.2.1	Other	1	36	-	-	-	-	gid_c.102delG	-	-	-	-	-	-	-	-	-	-	-	-	-	-	-	-
ERR4796601	lineage2	lineage2.2.1	Pre-XDR-TB	6	35	rpoB_p.Ser450Leu	katG_p.Ser315Thr	-	embB_p.Met306Val	rpsL_p.Lys43Arg	gyrA_p.Asp94Gly	gyrA_p.Asp94Gly	gyrA_p.Asp94Gly	gyrA_p.Asp94Gly	gyrA_p.Asp94Gly	-	-	-	-	-	-	alr_p.Phe4Leu	-	-	-	-
ERR4796602	lineage2	lineage2.2.1	Pre-XDR-TB	5	34	rpoB_p.Ser450Leu	katG_p.Ser315Thr	-	embB_p.Met306Val	rpsL_p.Lys43Arg	gyrA_p.Asp94Ala	gyrA_p.Asp94Ala	gyrA_p.Asp94Ala	gyrA_p.Asp94Ala	gyrA_p.Asp94Ala	-	-	-	-	-	-	-	-	-	-	-
ERR4796603	lineage1	lineage1.1.2	Sensitive	0	54	-	-	-	-	-	-	-	-	-	-	-	-	-	-	-	-	-	-	-	-	-
ERR4796604	lineage3	lineage3.1.2.1	Sensitive	0	27	-	-	-	-	-	-	-	-	-	-	-	-	-	-	-	-	-	-	-	-	-
ERR4796605	lineage3	lineage3.1.2.1	MDR-TB	3	29	rpoB_p.Ser450Trp	katG_p.Ser315Thr	-	embB_p.Met306Leu	-	-	-	-	-	-	-	-	-	-	-	-	-	-	-	-	-
ERR4796606	lineage1	lineage1.1.3	Sensitive	0	51	-	-	-	-	-	-	-	-	-	-	-	-	-	-	-	-	-	-	-	-	-
ERR4796607	lineage3	lineage3.1.2	MDR-TB	2	28	rpoB_p.Leu430Pro	katG_p.Ser315Thr	-	-	-	-	-	-	-	-	-	-	-	-	-	-	-	-	-	-	-
ERR4796608	lineage2	lineage2.2.1	Pre-XDR-TB	8	33	rpoB_p.Ser450Leu	katG_p.Ser315Thr	pncA_c.-11A>G	embA_c.-12C>T, embB_p.Gly406Ser	rpsL_p.Lys43Arg	gyrA_p.Ala90Val	gyrA_p.Ala90Val	gyrA_p.Ala90Val	gyrA_p.Ala90Val	gyrA_p.Ala90Val	-	-	-	-	ethA_c.1390_1391dupGA	-	-	-	-	-	-
ERR4796609	lineage4	lineage4.8	Pre-XDR-TB	7	17	rpoB_p.Ser450Leu	katG_p.Ser315Thr	pncA_p.Val7Gly	embB_p.Met306Ile	rpsL_p.Lys43Arg	gyrA_p.Ser91Pro	gyrA_p.Ser91Pro	gyrA_p.Ser91Pro	gyrA_p.Ser91Pro	gyrA_p.Ser91Pro	-	-	-	-	ethA_c.364dupA	-	-	-	-	-	-
ERR4796610	lineage4	lineage4.4	Sensitive	0	20	-	-	-	-	-	-	-	-	-	-	-	-	-	-	-	-	-	-	-	-	-
ERR4796611	lineage3	lineage3	Sensitive	0	42	-	-	-	-	-	-	-	-	-	-	-	-	-	-	-	-	-	-	-	-	-
ERR4796612	lineage3	lineage3	Pre-XDR-TB	5	27	rpoB_p.His445Asp	katG_c.70_71dupGG, katG_p.Ser315Thr	-	embB_p.Met306Val	-	gyrA_p.Asp94Asn	gyrA_p.Asp94Asn	gyrA_p.Asp94Asn	gyrA_p.Asp94Asn	gyrA_p.Asp94Asn	-	-	-	-	-	-	-	-	-	-	-
ERR4796613	lineage2	lineage2.2.1	Pre-XDR-TB	8	35	rpoB_p.Ser450Leu	katG_p.Ser315Thr	pncA_c.391dupG	embA_c.-16C>T, embB_p.Gly406Ser	rpsL_p.Lys43Arg	gyrA_p.Ala90Val, gyrA_p.Asp94Ala	gyrA_p.Ala90Val, gyrA_p.Asp94Ala	gyrA_p.Ala90Val, gyrA_p.Asp94Ala	gyrA_p.Ala90Val, gyrA_p.Asp94Ala	gyrA_p.Ala90Val, gyrA_p.Asp94Ala	-	-	-	-	-	-	-	-	-	-	-
ERR4796614	lineage1	lineage1.2.2.2	Sensitive	0	55	-	-	-	-	-	-	-	-	-	-	-	-	-	-	-	-	-	-	-	-	-
ERR4796615	lineage1	lineage1.2.2.2	MDR-TB	4	58	rpoB_p.Ile491Phe	katG_p.Ser315Thr	-	embB_p.Met306Val	rrs_n.514A>C	-	-	-	-	-	-	-	-	-	-	-	-	-	-	-	-
ERR4796617	lineage1	lineage1.2.2.2	Sensitive	0	74	-	-	-	-	-	-	-	-	-	-	-	-	-	-	-	-	-	-	-	-	-
ERR4796618	lineage4	lineage4.2.2.2	MDR-TB	6	20	rpoB_p.Ser450Leu	ahpC_c.-48G>A, katG_p.Ser315Thr	-	embB_p.Gly406Ala	rpsL_p.Lys43Arg	-	-	-	-	-	-	-	-	-	ethA_p.Cys253*	-	-	-	-	-	-
ERR4796619	lineage1	lineage1.2.1.2.1	Sensitive	0	59	-	-	-	-	-	-	-	-	-	-	-	-	-	-	-	-	-	-	-	-	-
ERR4796620	lineage3	lineage3.1.2	Sensitive	0	28	-	-	-	-	-	-	-	-	-	-	-	-	-	-	-	-	-	-	-	-	-
ERR4796621	lineage3	lineage3	Pre-XDR-TB	6	38	rpoB_p.Ser450Leu	katG_p.Ser315Thr	pncA_c.-11A>G	embB_p.Met306Ile	rrs_n.514A>C	gyrA_p.Asp94Gly	gyrA_p.Asp94Gly	gyrA_p.Asp94Gly	gyrA_p.Asp94Gly	gyrA_p.Asp94Gly	-	-	-	-	-	-	-	-	-	-	-
ERR4796622	lineage4	lineage4.2.2.2	MDR-TB	4	21	rpoB_p.Ser450Leu	katG_p.Ser315Thr	-	embB_p.Met306Ile	rpsL_p.Lys43Arg	-	-	-	-	-	-	-	-	-	-	-	-	-	-	-	-
ERR4796623	lineage2	lineage2.2.1	MDR-TB	7	35	rpoB_p.Ser450Leu	fabG1_c.-15C>T, katG_p.Ser315Thr	pncA_p.Gly132Ala	embB_p.Gln497Arg	rpsL_p.Lys43Arg	-	-	-	-	-	-	-	eis_c.-10G>C	-	fabG1_c.-15C>T	-	-	-	-	-	-
ERR4796624	lineage3	lineage3	Pre-XDR-TB	10	27	rpoB_p.Ser450Leu	fabG1_c.-17G>T, katG_p.Ser315Thr	pncA_c.-11A>G	embB_p.Met306Val	gid_c.351delG, rpsL_p.Lys43Arg	gyrB_p.Asp461His, gyrB_p.Gly470Cys	gyrB_p.Asp461His, gyrB_p.Gly470Cys	gyrB_p.Asp461His, gyrB_p.Gly470Cys	gyrB_p.Asp461His, gyrB_p.Gly470Cys	gyrB_p.Asp461His, gyrB_p.Gly470Cys	-	-	-	-	ethA_c.708_710dupCGC, fabG1_c.-17G>T	-	-	-	-	-	-
ERR4796625	lineage2	lineage2.2.1.1	Sensitive	0	32	-	-	-	-	-	-	-	-	-	-	-	-	-	-	-	-	-	-	-	-	-
ERR4796626	lineage4	lineage4.8	Sensitive	0	22	-	-	-	-	-	-	-	-	-	-	-	-	-	-	-	-	-	-	-	-	-
ERR4796627	lineage2	lineage2.2.1	Pre-XDR-TB	6	38	rpoB_p.Ser450Leu	katG_p.Ser315Thr	pncA_c.-11A>G	embB_p.Gly406Ser	rpsL_p.Lys43Arg	gyrA_p.Ala90Val	gyrA_p.Ala90Val	gyrA_p.Ala90Val	gyrA_p.Ala90Val	gyrA_p.Ala90Val	-	-	-	-	-	-	-	-	-	-	-
ERR4796628	lineage2	lineage2.2.1	Pre-XDR-TB	6	35	rpoB_p.Ser450Leu	katG_p.Ser315Thr	pncA_c.-11A>G	embB_p.Gly406Ser	rpsL_p.Lys43Arg	gyrA_p.Ala90Val	gyrA_p.Ala90Val	gyrA_p.Ala90Val	gyrA_p.Ala90Val	gyrA_p.Ala90Val	-	-	-	-	-	-	-	-	-	-	-
ERR4796629	lineage2	lineage2.2.1.1	Pre-XDR-TB	8	36	rpoB_p.Ser450Leu	katG_p.Ser315Thr	pncA_p.Val139Ala	embB_p.Met306Val	rpsL_p.Lys43Arg	gyrA_p.Asp94Gly, gyrB_p.Asn499Thr	gyrA_p.Asp94Gly, gyrB_p.Asn499Thr	gyrA_p.Asp94Gly, gyrB_p.Asn499Thr	gyrA_p.Asp94Gly, gyrB_p.Asn499Thr	gyrA_p.Asp94Gly, gyrB_p.Asn499Thr	-	-	-	-	ethA_c.752dupG	-	-	-	-	-	-
ERR4796630	lineage3	lineage3.1.2	Sensitive	0	36	-	-	-	-	-	-	-	-	-	-	-	-	-	-	-	-	-	-	-	-	-
ERR4796631	lineage2	lineage2.2.1	Other	1	37	-	-	-	-	-	-	-	-	-	-	-	-	-	-	ethA_c.1465delG	-	-	-	-	-	-
ERR4796632	lineage1	lineage1.1.2	Sensitive	0	56	-	-	-	-	-	-	-	-	-	-	-	-	-	-	-	-	-	-	-	-	-
ERR4796633	lineage2	lineage2.2.1	Pre-XDR-TB	6	35	rpoB_p.Ser450Leu	katG_p.Ser315Thr	pncA_p.Asp49Ala	embB_p.Met306Val	rpsL_p.Lys43Arg	gyrA_p.Asp94Ala	gyrA_p.Asp94Ala	gyrA_p.Asp94Ala	gyrA_p.Asp94Ala	gyrA_p.Asp94Ala	-	-	-	-	-	-	-	-	-	-	-
ERR4796634	lineage3	lineage3.1.2	Other	2	50	-	-	-	-	gid_c.102delG	gyrA_p.Asp94Gly	gyrA_p.Asp94Gly	gyrA_p.Asp94Gly	gyrA_p.Asp94Gly	gyrA_p.Asp94Gly	-	-	-	-	-	-	-	-	-	-	-
ERR4796635	lineage4	lineage4.1.1.3	Pre-XDR-TB	7	28	rpoB_p.Ser450Leu	fabG1_c.-15C>T, katG_p.Ser315Thr	pncA_c.524_*30delTGCGCACCGCCAGCGTCGAGTTGGTTTGCAGCTCCTGATGGCACCGCCGAACCGGGATGAACTGTTGG	embB_p.Gln497Arg, embB_p.Met306Ile	-	gyrA_p.Asp94Gly	gyrA_p.Asp94Gly	gyrA_p.Asp94Gly	gyrA_p.Asp94Gly	gyrA_p.Asp94Gly	-	-	-	-	fabG1_c.-15C>T	-	-	-	-	-	-
ERR4796636	lineage2	lineage2.2.1	Pre-XDR-TB	5	35	rpoB_p.Ser450Leu	katG_p.Ser315Thr	-	embB_p.Met306Val	rpsL_p.Lys43Arg	gyrA_p.Asp94Gly	gyrA_p.Asp94Gly	gyrA_p.Asp94Gly	gyrA_p.Asp94Gly	gyrA_p.Asp94Gly	-	-	-	-	-	-	-	-	-	-	-
ERR4796637	lineage1	lineage1.1.3.1	Sensitive	0	62	-	-	-	-	-	-	-	-	-	-	-	-	-	-	-	-	-	-	-	-	-
ERR4796638	lineage1	lineage1.1.2	Sensitive	0	55	-	-	-	-	-	-	-	-	-	-	-	-	-	-	-	-	-	-	-	-	-
ERR4796639	lineage3	lineage3.1.2	Sensitive	0	29	-	-	-	-	-	-	-	-	-	-	-	-	-	-	-	-	-	-	-	-	-
ERR4796640	lineage3	lineage3	Sensitive	0	32	-	-	-	-	-	-	-	-	-	-	-	-	-	-	-	-	-	-	-	-	-
ERR4796641	lineage3	lineage3.1.2.1	MDR-TB	2	31	rpoB_p.Ile491Phe	inhA_c.-154G>A	-	-	-	-	-	-	-	-	-	-	-	-	inhA_c.-154G>A	-	-	-	-	-	-
ERR4796642	lineage1	lineage1.1.2	Sensitive	0	55	-	-	-	-	-	-	-	-	-	-	-	-	-	-	-	-	-	-	-	-	-
ERR4796643	lineage1	lineage1.1.2	Sensitive	0	54	-	-	-	-	-	-	-	-	-	-	-	-	-	-	-	-	-	-	-	-	-
ERR4796644	lineage1	lineage1.1.2	Sensitive	0	66	-	-	-	-	-	-	-	-	-	-	-	-	-	-	-	-	-	-	-	-	-
ERR4796645	lineage2	lineage2.2.1	Pre-XDR-TB	8	34	rpoB_p.Ser450Leu	fabG1_c.-15C>T, katG_p.Ser315Thr	pncA_p.Gly132Ala	embB_p.Gln497Arg	rpsL_p.Lys43Arg	gyrA_p.Ala90Val, gyrA_p.Asp94Ala	gyrA_p.Ala90Val, gyrA_p.Asp94Ala	gyrA_p.Ala90Val, gyrA_p.Asp94Ala	gyrA_p.Ala90Val, gyrA_p.Asp94Ala	gyrA_p.Ala90Val, gyrA_p.Asp94Ala	-	-	-	-	fabG1_c.-15C>T	-	-	-	-	-	-
ERR4796646	lineage2	lineage2.2.1	Pre-XDR-TB	8	35	rpoB_p.Ser450Leu	fabG1_c.-15C>T, katG_p.Ser315Thr	pncA_p.Gly132Ala	embB_p.Gln497Arg	rpsL_p.Lys43Arg	gyrA_p.Ala90Val	gyrA_p.Ala90Val	gyrA_p.Ala90Val	gyrA_p.Ala90Val	gyrA_p.Ala90Val	-	-	eis_c.-10G>C	-	fabG1_c.-15C>T	-	-	-	-	-	-
ERR4796647	lineage2	lineage2.2.1	Pre-XDR-TB	8	39	rpoB_p.Ser450Leu	fabG1_c.-15C>T, katG_p.Ser315Thr	pncA_p.Leu27Pro	embA_c.-11C>A, embB_p.Met306Val	rpsL_p.Lys43Arg	gyrA_p.Ala90Val	gyrA_p.Ala90Val	gyrA_p.Ala90Val	gyrA_p.Ala90Val	gyrA_p.Ala90Val	-	-	-	-	fabG1_c.-15C>T	-	-	-	-	-	-
ERR4796648	lineage2	lineage2.2.1	MDR-TB	6	30	rpoB_p.Ser450Leu	katG_p.Ser315Thr	pncA_p.Leu27Pro	embA_c.-11C>A, embB_p.Met306Val	rpsL_p.Lys43Arg	-	-	-	-	-	-	-	-	-	-	-	-	-	-	-	-
ERR4796649	lineage4	lineage4.1.2.1	MDR-TB	6	29	rpoB_p.Asp435Val	ahpC_c.-48G>A, katG_p.Ser315Thr	pncA_p.Cys14*	embB_p.Met306Ile	rpsL_p.Lys43Arg	-	-	-	-	-	-	-	-	-	-	-	-	-	-	-	-
ERR4796650	lineage3	lineage3	Sensitive	0	28	-	-	-	-	-	-	-	-	-	-	-	-	-	-	-	-	-	-	-	-	-
ERR4796651	lineage2	lineage2.2.1.1	Sensitive	0	40	-	-	-	-	-	-	-	-	-	-	-	-	-	-	-	-	-	-	-	-	-
ERR4796652	lineage2	lineage2.2.1	MDR-TB	6	34	rpoB_p.Ser450Leu	fabG1_c.-15C>T, katG_p.Ser315Thr	pncA_p.Gly132Ala	embB_p.Gln497Arg	rpsL_p.Lys43Arg	-	-	-	-	-	-	-	-	-	fabG1_c.-15C>T	-	-	-	-	-	-
ERR4796653	lineage1	lineage1.2.2.2	Sensitive	0	60	-	-	-	-	-	-	-	-	-	-	-	-	-	-	-	-	-	-	-	-	-
ERR4796654	lineage2	lineage2.2.1	Pre-XDR-TB	8	33	rpoB_p.Ser450Leu	fabG1_c.-15C>T, katG_p.Ser315Thr	pncA_p.Gly132Ala	embB_p.Gln497Arg	rpsL_p.Lys43Arg	gyrA_p.Asp94Gly	gyrA_p.Asp94Gly	gyrA_p.Asp94Gly	gyrA_p.Asp94Gly	gyrA_p.Asp94Gly	rrs_n.1401A>G	rrs_n.1401A>G	rrs_n.1401A>G	rrs_n.1401A>G	fabG1_c.-15C>T	-	-	-	-	-	-
ERR4796655	lineage2	lineage2.2.1	MDR-TB	7	38	rpoB_p.Ser450Leu	fabG1_c.-15C>T, katG_p.Ser315Thr	pncA_p.Gly132Ala	embB_p.Gln497Arg	rpsL_p.Lys43Arg	-	-	-	-	-	-	-	eis_c.-10G>C	-	fabG1_c.-15C>T	-	-	-	-	-	-
ERR4796656	lineage3	lineage3	Sensitive	0	30	-	-	-	-	-	-	-	-	-	-	-	-	-	-	-	-	-	-	-	-	-
ERR4796657	lineage4	lineage4.8	MDR-TB	6	29	rpoB_p.Ser450Leu	ahpC_c.-48G>A, fabG1_c.-15C>T	pncA_p.Tyr34Ser	embB_p.Met306Ile	-	-	-	-	-	-	-	-	-	tlyA_p.Arg18*	fabG1_c.-15C>T	-	-	-	-	-	-
ERR4796659	lineage2	lineage2.2.1	Pre-XDR-TB	7	34	rpoB_p.Ser450Leu	katG_p.Ser315Thr	pncA_c.-11A>G	embB_p.Gly406Ser, embB_p.Met306Val	rpsL_p.Lys43Arg	gyrA_p.Ala90Val	gyrA_p.Ala90Val	gyrA_p.Ala90Val	gyrA_p.Ala90Val	gyrA_p.Ala90Val	-	-	-	-	-	-	-	-	-	-	-
ERR4796660	lineage2	lineage2.2.1	Pre-XDR-TB	8	40	rpoB_p.Ser450Leu	fabG1_c.-15C>T, katG_p.Ser315Thr	pncA_p.Gly132Ala	embB_p.Gln497Arg	rpsL_p.Lys43Arg	gyrA_p.Ala90Val	gyrA_p.Ala90Val	gyrA_p.Ala90Val	gyrA_p.Ala90Val	gyrA_p.Ala90Val	-	-	eis_c.-10G>C	-	fabG1_c.-15C>T	-	-	-	-	-	-
ERR4796661	lineage1	lineage1.2.2.2	HR-TB	1	59	-	fabG1_c.-15C>T	-	-	-	-	-	-	-	-	-	-	-	-	fabG1_c.-15C>T	-	-	-	-	-	-
ERR4796662	lineage1	lineage1.2.2.2	Other	1	62	-	-	-	-	-	gyrA_p.Ala90Val	gyrA_p.Ala90Val	gyrA_p.Ala90Val	gyrA_p.Ala90Val	gyrA_p.Ala90Val	-	-	-	-	-	-	-	-	-	-	-
ERR4796663	lineage1	lineage1.1.2	HR-TB	1	54	-	katG_p.Ser315Thr	-	-	-	-	-	-	-	-	-	-	-	-	-	-	-	-	-	-	-
ERR4796664	lineage3	lineage3	Sensitive	0	32	-	-	-	-	-	-	-	-	-	-	-	-	-	-	-	-	-	-	-	-	-
ERR4796665	lineage2	lineage2.2.1	Pre-XDR-TB	8	38	rpoB_p.Ser450Leu	fabG1_c.-15C>T, katG_p.Ser315Thr	pncA_p.Leu27Pro	embA_c.-11C>A, embB_p.Met306Val	rpsL_p.Lys43Arg	gyrA_p.Ala90Val	gyrA_p.Ala90Val	gyrA_p.Ala90Val	gyrA_p.Ala90Val	gyrA_p.Ala90Val	-	-	-	-	fabG1_c.-15C>T	-	-	-	-	-	-
ERR4796666	lineage4	lineage4.2.2.2	Sensitive	0	17	-	-	-	-	-	-	-	-	-	-	-	-	-	-	-	-	-	-	-	-	-
ERR4796667	lineage4	lineage4.8	HR-TB	2	20	-	katG_p.Ser315Thr	-	-	rpsL_p.Lys43Arg	-	-	-	-	-	-	-	-	-	-	-	-	-	-	-	-
ERR4796668	lineage4	lineage4.4.1.1	Sensitive	0	31	-	-	-	-	-	-	-	-	-	-	-	-	-	-	-	-	-	-	-	-	-
ERR4796669	lineage3	lineage3.1	Sensitive	0	32	-	-	-	-	-	-	-	-	-	-	-	-	-	-	-	-	-	-	-	-	-
ERR4796670	lineage3	lineage3	Sensitive	0	31	-	-	-	-	-	-	-	-	-	-	-	-	-	-	-	-	-	-	-	-	-
ERR4796671	lineage1	lineage1.1.2	Sensitive	0	57	-	-	-	-	-	-	-	-	-	-	-	-	-	-	-	-	-	-	-	-	-
ERR4796672	lineage2	lineage2.2.1	Pre-XDR-TB	5	34	rpoB_p.Ser450Leu	katG_p.Ser315Thr	-	embB_p.Met306Val	rpsL_p.Lys43Arg	gyrA_p.Asp94Gly	gyrA_p.Asp94Gly	gyrA_p.Asp94Gly	gyrA_p.Asp94Gly	gyrA_p.Asp94Gly	-	-	-	-	-	-	-	-	-	-	-
ERR4796673	lineage3	lineage3.1.2	Pre-XDR-TB	7	34	rpoB_p.Ser450Leu	katG_p.Ser315Thr	pncA_p.Gln141Pro	embA_c.-16C>T, embB_p.Met306Ile	rpsL_p.Lys43Arg	gyrA_p.Ala90Val	gyrA_p.Ala90Val	gyrA_p.Ala90Val	gyrA_p.Ala90Val	gyrA_p.Ala90Val	-	-	-	-	-	-	-	-	-	-	-
ERR4796674	lineage3	lineage3	Sensitive	0	26	-	-	-	-	-	-	-	-	-	-	-	-	-	-	-	-	-	-	-	-	-
ERR4796675	lineage3	lineage3	Sensitive	0	40	-	-	-	-	-	-	-	-	-	-	-	-	-	-	-	-	-	-	-	-	-
ERR4796676	lineage3	lineage3.1	HR-TB	6	36	-	inhA_c.-154G>A, katG_p.Ser315Thr	-	embB_p.Gln497Arg	gid_c.115delC	gyrA_p.Asp94Ala	gyrA_p.Asp94Ala	gyrA_p.Asp94Ala	gyrA_p.Asp94Ala	gyrA_p.Asp94Ala	rrs_n.1401A>G	rrs_n.1401A>G	rrs_n.1401A>G	rrs_n.1401A>G	inhA_c.-154G>A	-	-	-	-	-	-
ERR4796677	lineage2	lineage2.2.1	MDR-TB	4	32	rpoB_p.Ser450Leu	katG_p.Ser315Thr	-	embB_p.Met306Val	rpsL_p.Lys43Arg	-	-	-	-	-	-	-	-	-	-	-	-	-	-	-	-
ERR4796678	lineage3	lineage3.1	Sensitive	0	33	-	-	-	-	-	-	-	-	-	-	-	-	-	-	-	-	-	-	-	-	-
ERR4796679	lineage2	lineage2.2.1	Pre-XDR-TB	7	56	rpoB_p.Ser450Leu	fabG1_c.-15C>T, katG_p.Ser315Thr	pncA_p.Gly132Ala	embB_p.Gln497Arg	rpsL_p.Lys43Arg	gyrA_p.Ser91Pro	gyrA_p.Ser91Pro	gyrA_p.Ser91Pro	gyrA_p.Ser91Pro	gyrA_p.Ser91Pro	-	-	-	-	fabG1_c.-15C>T	-	-	-	-	-	-
ERR4796680	lineage1	lineage1.1.2	Sensitive	0	52	-	-	-	-	-	-	-	-	-	-	-	-	-	-	-	-	-	-	-	-	-
ERR4796681	lineage4	lineage4.8	Pre-XDR-TB	7	23	rpoB_p.Ser450Leu	katG_p.Ser315Thr	pncA_p.Val7Gly	embB_p.Met306Ile	rpsL_p.Lys43Arg	gyrA_p.Ala90Val	gyrA_p.Ala90Val	gyrA_p.Ala90Val	gyrA_p.Ala90Val	gyrA_p.Ala90Val	-	-	-	-	ethA_c.364dupA	-	-	-	-	-	-
ERR4796682	lineage2	lineage2.2.1	Pre-XDR-TB	8	38	rpoB_p.Ser450Leu	fabG1_c.-15C>T, katG_p.Ser315Thr	pncA_p.Leu27Pro	embA_c.-11C>A, embB_p.Met306Val	rpsL_p.Lys43Arg	gyrA_p.Ala90Val	gyrA_p.Ala90Val	gyrA_p.Ala90Val	gyrA_p.Ala90Val	gyrA_p.Ala90Val	-	-	-	-	fabG1_c.-15C>T	-	-	-	-	-	-
ERR4796683	lineage2	lineage2.2.1	MDR-TB	6	33	rpoB_p.Ser450Leu	fabG1_c.-15C>T, katG_p.Ser315Thr	pncA_p.Gly132Ala	embB_p.Gln497Arg	rpsL_p.Lys43Arg	-	-	-	-	-	-	-	-	-	fabG1_c.-15C>T	-	-	-	-	-	-
ERR4796684	lineage3	lineage3	Sensitive	0	37	-	-	-	-	-	-	-	-	-	-	-	-	-	-	-	-	-	-	-	-	-
ERR4796685	lineage3	lineage3.1.2	Sensitive	0	27	-	-	-	-	-	-	-	-	-	-	-	-	-	-	-	-	-	-	-	-	-
ERR4796687	lineage3	lineage3	Sensitive	0	33	-	-	-	-	-	-	-	-	-	-	-	-	-	-	-	-	-	-	-	-	-
ERR4796688	lineage3	lineage3	Sensitive	0	31	-	-	-	-	-	-	-	-	-	-	-	-	-	-	-	-	-	-	-	-	-
ERR4796689	lineage1	lineage1.1.2	Pre-XDR-TB	7	69	rpoB_p.His445Leu	fabG1_c.-15C>T, inhA_p.Ile194Thr	pncA_c.209_216dupCGCATTGC	embB_p.Gly406Cys	rrs_n.517C>T	gyrA_p.Ala90Val	gyrA_p.Ala90Val	gyrA_p.Ala90Val	gyrA_p.Ala90Val	gyrA_p.Ala90Val	-	-	-	-	fabG1_c.-15C>T, inhA_p.Ile194Thr	-	-	-	-	-	-
ERR4796690	lineage2	lineage2.2.1	Pre-XDR-TB	7	34	rpoB_p.Ser450Leu	katG_p.Ser315Thr	pncA_c.-11A>G	embB_p.Gly406Asp	rpsL_p.Lys43Arg	gyrA_p.Asp94Tyr	gyrA_p.Asp94Tyr	gyrA_p.Asp94Tyr	gyrA_p.Asp94Tyr	gyrA_p.Asp94Tyr	-	-	-	-	-	folC_p.Ile43Thr	-	-	-	-	-
ERR4796691	lineage3	lineage3.1.2.1	Sensitive	0	27	-	-	-	-	-	-	-	-	-	-	-	-	-	-	-	-	-	-	-	-	-
ERR4796692	lineage4	lineage4.1.2.1	HR-TB	2	22	-	katG_p.Ser315Thr	-	-	gid_c.351delG	-	-	-	-	-	-	-	-	-	-	-	-	-	-	-	-
ERR4796693	lineage1	lineage1.1.3	Sensitive	0	58	-	-	-	-	-	-	-	-	-	-	-	-	-	-	-	-	-	-	-	-	-
ERR4796694	lineage2	lineage2.2.1	Pre-XDR-TB	9	42	rpoB_p.Ser450Leu	fabG1_c.-15C>T, katG_p.Ser315Thr	pncA_p.Gly132Ala	embB_p.Gln497Arg	rpsL_p.Lys43Arg	gyrA_p.Asp94Ala, gyrB_p.Asn499Thr	gyrA_p.Asp94Ala, gyrB_p.Asn499Thr	gyrA_p.Asp94Ala, gyrB_p.Asn499Thr	gyrA_p.Asp94Ala, gyrB_p.Asn499Thr	gyrA_p.Asp94Ala, gyrB_p.Asn499Thr	-	-	eis_c.-37G>T	-	fabG1_c.-15C>T	-	-	-	-	-	-
ERR4796695	lineage1	lineage1.1.2	MDR-TB	2	52	rpoB_p.Ser450Leu	fabG1_c.-15C>T	-	-	-	-	-	-	-	-	-	-	-	-	fabG1_c.-15C>T	-	-	-	-	-	-
ERR4796696	lineage3	lineage3	Sensitive	0	32	-	-	-	-	-	-	-	-	-	-	-	-	-	-	-	-	-	-	-	-	-
ERR4796697	lineage2	lineage2.2.1	Pre-XDR-TB	8	36	rpoB_p.Ser450Leu	fabG1_c.-15C>T, katG_p.Ser315Thr	pncA_p.Leu27Pro	embA_c.-11C>A, embB_p.Met306Val	rpsL_p.Lys43Arg	gyrA_p.Ala90Val	gyrA_p.Ala90Val	gyrA_p.Ala90Val	gyrA_p.Ala90Val	gyrA_p.Ala90Val	-	-	-	-	fabG1_c.-15C>T	-	-	-	-	-	-
ERR4796698	lineage2	lineage2.2.1	MDR-TB	7	43	rpoB_p.Ser450Leu	katG_p.Ser315Thr	pncA_p.Ile5Ser	embA_c.-16C>T	rpsL_p.Lys43Arg	-	-	-	-	-	-	-	eis_c.-37G>T	-	-	thyA_p.Thr22Ala	-	-	-	-	-
ERR4796699	lineage3	lineage3.1.2.1	Other	1	29	-	-	-	-	-	gyrA_p.Ala90Val	gyrA_p.Ala90Val	gyrA_p.Ala90Val	gyrA_p.Ala90Val	gyrA_p.Ala90Val	-	-	-	-	-	-	-	-	-	-	-
ERR4796700	lineage2	lineage2.2.1	Pre-XDR-TB	8	34	rpoB_p.Ser450Leu	katG_p.Ser315Thr	pncA_c.-11A>G	embA_c.-12C>T, embB_p.Gly406Ser	rpsL_p.Lys43Arg	gyrA_p.Asp94Gly	gyrA_p.Asp94Gly	gyrA_p.Asp94Gly	gyrA_p.Asp94Gly	gyrA_p.Asp94Gly	-	-	-	-	ethA_c.1390_1391dupGA	-	-	-	-	-	-
ERR4796701	lineage2	lineage2.2.1	Pre-XDR-TB	6	34	rpoB_p.Ser450Leu	fabG1_c.-15C>T, katG_p.Ser315Thr	-	embB_p.Met306Val	rrs_n.514A>C	gyrA_p.Asp94Asn	gyrA_p.Asp94Asn	gyrA_p.Asp94Asn	gyrA_p.Asp94Asn	gyrA_p.Asp94Asn	-	-	-	-	fabG1_c.-15C>T	-	-	-	-	-	-
ERR4796702	lineage2	lineage2.2.1	Pre-XDR-TB	10	38	rpoB_p.Ser450Leu, rpoC_p.Ile491Thr	katG_p.Ser315Thr	pncA_p.Ile5Ser	embA_c.-16C>T	rpsL_p.Lys43Arg	gyrA_p.Asp94Gly	gyrA_p.Asp94Gly	gyrA_p.Asp94Gly	gyrA_p.Asp94Gly	gyrA_p.Asp94Gly	-	-	eis_c.-12C>T	-	ethA_c.1054delG	thyA_p.Thr22Ala	-	-	-	-	-
ERR4796703	lineage4	lineage4.8	MDR-TB	4	17	rpoB_p.Ser450Leu	fabG1_c.-15C>T	pncA_c.390_391dupGG	embB_p.Gln497Lys	-	-	-	-	-	-	-	-	-	-	fabG1_c.-15C>T	-	-	-	-	-	-
ERR4796704	lineage3	lineage3	Other	1	28	-	-	-	-	-	gyrA_p.Ala90Val	gyrA_p.Ala90Val	gyrA_p.Ala90Val	gyrA_p.Ala90Val	gyrA_p.Ala90Val	-	-	-	-	-	-	-	-	-	-	-
ERR4796705	lineage3	lineage3	Sensitive	0	30	-	-	-	-	-	-	-	-	-	-	-	-	-	-	-	-	-	-	-	-	-
ERR4796706	lineage2	lineage2.2.1	Pre-XDR-TB	8	36	rpoB_p.Ser450Leu	katG_p.Ser315Thr	pncA_c.390_391dupGG	embB_p.Met306Val	rpsL_p.Lys43Arg	gyrA_p.Asp94Ala, gyrB_p.Asn499Thr	gyrA_p.Asp94Ala, gyrB_p.Asn499Thr	gyrA_p.Asp94Ala, gyrB_p.Asn499Thr	gyrA_p.Asp94Ala, gyrB_p.Asn499Thr	gyrA_p.Asp94Ala, gyrB_p.Asn499Thr	rrs_n.1401A>G	rrs_n.1401A>G	rrs_n.1401A>G	rrs_n.1401A>G	-	-	-	-	-	-	-
ERR4796707	lineage4	lineage4.3.3	HR-TB	1	41	-	fabG1_c.-15C>T	-	-	-	-	-	-	-	-	-	-	-	-	fabG1_c.-15C>T	-	-	-	-	-	-
ERR4796708	lineage3	lineage3	Sensitive	0	32	-	-	-	-	-	-	-	-	-	-	-	-	-	-	-	-	-	-	-	-	-
ERR4796709	lineage1	lineage1.1.2	HR-TB	1	54	-	inhA_p.Ile21Val	-	-	-	-	-	-	-	-	-	-	-	-	-	-	-	-	-	-	-
ERR4796710	lineage3	lineage3.1.2	HR-TB	2	26	-	inhA_p.Ser94Ala	-	-	gid_c.115delC	-	-	-	-	-	-	-	-	-	inhA_p.Ser94Ala	-	-	-	-	-	-
ERR4796711	lineage2	lineage2.2.1	Pre-XDR-TB	5	43	rpoB_p.Ser450Leu	katG_p.Ser315Thr	-	embB_p.Met306Val	rpsL_p.Lys43Arg	gyrA_p.Asp94Ala	gyrA_p.Asp94Ala	gyrA_p.Asp94Ala	gyrA_p.Asp94Ala	gyrA_p.Asp94Ala	-	-	-	-	-	-	-	-	-	-	-
ERR4796712	lineage2	lineage2.2.1	MDR-TB	5	38	rpoB_p.Ser450Leu	katG_p.Ser315Thr	pncA_p.Gln10Pro	embB_p.Met306Val	rpsL_p.Lys43Arg	-	-	-	-	-	-	-	-	-	-	-	-	-	-	-	-
ERR4796713	lineage3	lineage3	Sensitive	0	41	-	-	-	-	-	-	-	-	-	-	-	-	-	-	-	-	-	-	-	-	-
ERR4796714	lineage3	lineage3	MDR-TB	3	27	rpoB_p.Ser450Leu	katG_p.Ser315Thr	-	-	rrs_n.906A>G	-	-	-	-	-	-	-	-	-	-	-	-	-	-	-	-
ERR4796715	lineage3	lineage3	HR-TB	1	40	-	katG_p.Ser315Thr	-	-	-	-	-	-	-	-	-	-	-	-	-	-	-	-	-	-	-
ERR4796716	lineage3	lineage3	Sensitive	0	31	-	-	-	-	-	-	-	-	-	-	-	-	-	-	-	-	-	-	-	-	-
ERR4796717	lineage1	lineage1.1.2	Sensitive	0	53	-	-	-	-	-	-	-	-	-	-	-	-	-	-	-	-	-	-	-	-	-
ERR4796718	lineage1	lineage1.2.2.2	HR-TB	1	66	-	katG_p.Ser315Thr	-	-	-	-	-	-	-	-	-	-	-	-	-	-	-	-	-	-	-
ERR4796719	lineage1	lineage1.2.2.2	Sensitive	0	62	-	-	-	-	-	-	-	-	-	-	-	-	-	-	-	-	-	-	-	-	-
ERR4796720	lineage1	lineage1.1.2	Sensitive	0	53	-	-	-	-	-	-	-	-	-	-	-	-	-	-	-	-	-	-	-	-	-
ERR4796721	lineage3	lineage3	Sensitive	0	36	-	-	-	-	-	-	-	-	-	-	-	-	-	-	-	-	-	-	-	-	-
ERR4796722	lineage2	lineage2.2.1	Pre-XDR-TB	9	41	rpoB_p.Ser450Leu, rpoC_p.Ile491Thr	katG_p.Ser315Thr	pncA_p.Ile5Ser	embA_c.-16C>T	rpsL_p.Lys43Arg	gyrA_p.Asp94Gly	gyrA_p.Asp94Gly	gyrA_p.Asp94Gly	gyrA_p.Asp94Gly	gyrA_p.Asp94Gly	-	-	eis_c.-12C>T	-	-	thyA_p.Thr22Ala	-	-	-	-	-
ERR4796723	lineage2	lineage2.2.1	MDR-TB	4	33	rpoB_p.Ser450Leu	katG_p.Ser315Thr	-	embB_p.Met306Val	rpsL_p.Lys43Arg	-	-	-	-	-	-	-	-	-	-	-	-	-	-	-	-
ERR4796724	lineage2	lineage2.2.1	Pre-XDR-TB	7	34	rpoB_p.Ser450Leu	katG_p.Ser315Thr	pncA_p.Leu27Pro	embB_p.Met306Val	rpsL_p.Lys43Arg	gyrA_p.Asp94Gly	gyrA_p.Asp94Gly	gyrA_p.Asp94Gly	gyrA_p.Asp94Gly	gyrA_p.Asp94Gly	-	-	-	-	ethA_p.Trp391*	-	-	-	-	-	-
ERR4796725	lineage1	lineage1.2.2.2	MDR-TB	5	71	rpoB_p.Leu430Pro	fabG1_c.-15C>T, inhA_p.Ile21Thr	-	embB_p.Met306Val	rrs_n.517C>T	-	-	-	-	-	-	-	-	-	fabG1_c.-15C>T, inhA_p.Ile21Thr	-	-	-	-	-	-
ERR4796726	lineage2	lineage2.2.1	MDR-TB	6	39	rpoB_p.Ser450Leu	katG_p.Ser315Thr	pncA_p.Leu27Pro	embA_c.-11C>A, embB_p.Met306Val	rpsL_p.Lys43Arg	-	-	-	-	-	-	-	-	-	-	-	-	-	-	-	-
ERR4796727	lineage2	lineage2.2.1	Pre-XDR-TB	7	36	rpoB_p.Ser450Leu	katG_p.Ser315Thr	pncA_p.Thr177Pro	embB_p.Met306Val	rpsL_p.Lys43Arg	gyrA_p.Asp94Ala	gyrA_p.Asp94Ala	gyrA_p.Asp94Ala	gyrA_p.Asp94Ala	gyrA_p.Asp94Ala	-	-	-	-	-	thyX_c.-16C>T	-	-	-	-	-
ERR4796728	lineage1	lineage1.1.2	Sensitive	0	55	-	-	-	-	-	-	-	-	-	-	-	-	-	-	-	-	-	-	-	-	-
ERR4796729	lineage1	lineage1.1.2	Other	1	55	-	-	-	-	gid_c.351delG	-	-	-	-	-	-	-	-	-	-	-	-	-	-	-	-
ERR4796730	lineage2	lineage2.2.1	Pre-XDR-TB	8	38	rpoB_p.Ser450Leu	katG_p.Ser315Thr	-	embB_p.Gln853Pro, embB_p.Met306Val	rpsL_p.Lys43Arg	gyrA_p.Asp94Gly	gyrA_p.Asp94Gly	gyrA_p.Asp94Gly	gyrA_p.Asp94Gly	gyrA_p.Asp94Gly	-	-	-	-	ethA_c.1047dupT	thyX_c.-16C>T	-	-	-	-	-
ERR4796731	lineage1	lineage1.2.2.2	Sensitive	0	55	-	-	-	-	-	-	-	-	-	-	-	-	-	-	-	-	-	-	-	-	-
ERR4796732	lineage4	lineage4.9	Pre-XDR-TB	5	16	rpoB_p.Asp435Val	katG_p.Ser315Thr	pncA_c.390_391dupGG	embB_p.Gln497Lys	-	gyrA_p.Ala90Val	gyrA_p.Ala90Val	gyrA_p.Ala90Val	gyrA_p.Ala90Val	gyrA_p.Ala90Val	-	-	-	-	-	-	-	-	-	-	-
ERR4796733	lineage4	lineage4.1.1.3	Pre-XDR-TB	6	32	rpoB_p.Ser450Leu	katG_p.Ser315Thr	pncA_p.Val9Gly	embA_c.-16C>G, embB_p.Gly406Ala	-	gyrA_p.Ala90Val	gyrA_p.Ala90Val	gyrA_p.Ala90Val	gyrA_p.Ala90Val	gyrA_p.Ala90Val	-	-	-	-	-	-	-	-	-	-	-
ERR4796734	lineage2	lineage2.2.1	Pre-XDR-TB	7	33	rpoB_p.Ser450Leu	katG_p.Ser315Thr	pncA_p.Gly17Asp	embA_c.-16C>T, embB_p.Met306Val	rpsL_p.Lys43Arg	gyrA_p.Asp94Gly	gyrA_p.Asp94Gly	gyrA_p.Asp94Gly	gyrA_p.Asp94Gly	gyrA_p.Asp94Gly	-	-	-	-	-	-	-	-	-	-	-
ERR4796735	lineage2	lineage2.2.1.2	Pre-XDR-TB	6	35	rpoB_p.Ser450Leu	katG_p.Ser315Thr	pncA_p.Asp136Gly	embB_p.Met306Val	rpsL_p.Lys43Arg	gyrA_p.Ala90Val	gyrA_p.Ala90Val	gyrA_p.Ala90Val	gyrA_p.Ala90Val	gyrA_p.Ala90Val	-	-	-	-	-	-	-	-	-	-	-
ERR4796736	lineage3	lineage3.1.2.1	Sensitive	0	30	-	-	-	-	-	-	-	-	-	-	-	-	-	-	-	-	-	-	-	-	-
ERR4796737	lineage2	lineage2.2.1	Pre-XDR-TB	7	35	rpoB_p.Ser450Leu	fabG1_c.-15C>T, katG_p.Ser315Thr	pncA_p.Gly132Ala	embB_p.Gln497Arg	rpsL_p.Lys43Arg	gyrA_p.Ala90Val	gyrA_p.Ala90Val	gyrA_p.Ala90Val	gyrA_p.Ala90Val	gyrA_p.Ala90Val	-	-	-	-	fabG1_c.-15C>T	-	-	-	-	-	-
ERR4796739	lineage3	lineage3	Sensitive	0	29	-	-	-	-	-	-	-	-	-	-	-	-	-	-	-	-	-	-	-	-	-
ERR4796740	lineage2	lineage2.2.1	XDR-TB	8	33	rpoB_p.Ser450Leu	fabG1_c.-15C>T, katG_p.Ser315Thr	pncA_p.Gly132Ala	embB_p.Gln497Arg	rpsL_p.Lys43Arg	gyrA_p.Asp94Gly	gyrA_p.Asp94Gly	gyrA_p.Asp94Gly	gyrA_p.Asp94Gly	gyrA_p.Asp94Gly	-	-	-	-	fabG1_c.-15C>T	-	-	rplC_p.Cys154Arg	-	-	-
ERR4796741	lineage3	lineage3.1	Sensitive	0	30	-	-	-	-	-	-	-	-	-	-	-	-	-	-	-	-	-	-	-	-	-
ERR4796742	lineage2	lineage2.2.1	Pre-XDR-TB	9	36	rpoB_p.Ser450Leu	fabG1_c.-15C>T, katG_p.Ser315Thr	pncA_p.Leu27Pro	embA_c.-11C>A, embB_p.Met306Val	rpsL_p.Lys43Arg	gyrA_p.Ala90Val	gyrA_p.Ala90Val	gyrA_p.Ala90Val	gyrA_p.Ala90Val	gyrA_p.Ala90Val	rrs_n.1401A>G	rrs_n.1401A>G	rrs_n.1401A>G	rrs_n.1401A>G	fabG1_c.-15C>T	-	-	-	-	-	-
ERR4796743	lineage2	lineage2.2.1	MDR-TB	7	32	rpoB_p.Ser450Leu	katG_p.Ser315Thr	pncA_c.-11A>G	embA_c.-12C>T, embB_p.Gly406Ser	rpsL_p.Lys43Arg	-	-	-	-	-	-	-	-	-	ethA_c.1390_1391dupGA	-	-	-	-	-	-
ERR4796744	lineage1	lineage1.2.2.2	MDR-TB	7	56	rpoB_p.Leu430Pro, rpoB_p.Ser428Arg	fabG1_c.-15C>T, katG_p.Ser315Thr	pncA_c.386_394delATGTGGTCG	embB_p.Gly406Ser	rpsL_p.Lys88Arg	-	-	-	-	-	-	-	-	-	fabG1_c.-15C>T	-	-	-	-	-	-
ERR4796745	lineage2	lineage2.2.1.2	MDR-TB	7	31	rpoB_p.Ser450Leu, rpoC_p.Asp485Asn	katG_p.Ser315Thr	pncA_p.Asp136Gly	embB_p.Met306Val	rpsL_p.Lys43Arg	-	-	-	-	-	-	eis_c.-14C>T	eis_c.-14C>T	-	-	-	-	-	-	-	-
ERR4796746	lineage2	lineage2.2.1	Pre-XDR-TB	10	38	rpoB_p.Ser450Leu, rpoC_p.Ile491Thr	katG_p.Ser315Thr	pncA_p.Ile5Ser	embA_c.-16C>T	rpsL_p.Lys43Arg	gyrA_p.Asp94Asn	gyrA_p.Asp94Asn	gyrA_p.Asp94Asn	gyrA_p.Asp94Asn	gyrA_p.Asp94Asn	-	-	eis_c.-12C>T	-	ethA_c.1290delC	thyA_p.Thr22Ala	-	-	-	-	-
ERR4796747	lineage1	lineage1.1.2	Sensitive	0	52	-	-	-	-	-	-	-	-	-	-	-	-	-	-	-	-	-	-	-	-	-
ERR4796748	lineage4	lineage4.3.3	Sensitive	0	22	-	-	-	-	-	-	-	-	-	-	-	-	-	-	-	-	-	-	-	-	-
ERR4796749	lineage3	lineage3	MDR-TB	3	36	rpoB_p.Asp435Val	katG_p.Ser315Thr	-	-	gid_c.102delG	-	-	-	-	-	-	-	-	-	-	-	-	-	-	-	-
ERR4796750	lineage4	lineage4.3.3	HR-TB	1	35	-	katG_p.Ser315Thr	-	-	-	-	-	-	-	-	-	-	-	-	-	-	-	-	-	-	-
ERR4796751	lineage2	lineage2.2.1	MDR-TB	6	45	rpoB_p.Ser450Leu	katG_p.Ser315Thr	pncA_c.-11A>G	embB_p.Gln497Lys	rpsL_p.Lys43Arg	-	-	-	-	-	-	-	-	-	ethA_c.825dupG	-	-	-	-	-	-
ERR4796752	lineage3	lineage3	Sensitive	0	26	-	-	-	-	-	-	-	-	-	-	-	-	-	-	-	-	-	-	-	-	-
ERR4796753	lineage3	lineage3	Sensitive	0	26	-	-	-	-	-	-	-	-	-	-	-	-	-	-	-	-	-	-	-	-	-
ERR4796754	lineage4	lineage4.1.2.1	Other	1	20	-	-	-	-	gid_c.386delG	-	-	-	-	-	-	-	-	-	-	-	-	-	-	-	-
ERR4796755	lineage4	lineage4.8	Sensitive	0	18	-	-	-	-	-	-	-	-	-	-	-	-	-	-	-	-	-	-	-	-	-
ERR4796756	lineage1	lineage1.1.2	Sensitive	0	69	-	-	-	-	-	-	-	-	-	-	-	-	-	-	-	-	-	-	-	-	-
ERR4796757	lineage2	lineage2.2.1	Pre-XDR-TB	6	37	rpoB_p.Ser450Leu	katG_p.Ser315Thr	pncA_p.Thr177Pro	embB_p.Met306Val	rpsL_p.Lys88Arg	gyrA_p.Asp94Gly	gyrA_p.Asp94Gly	gyrA_p.Asp94Gly	gyrA_p.Asp94Gly	gyrA_p.Asp94Gly	-	-	-	-	-	-	-	-	-	-	-
ERR4796758	lineage2	lineage2.2.1	Pre-XDR-TB	5	35	rpoB_p.Ser450Leu	katG_p.Ser315Thr	-	embB_p.Met306Val	rpsL_p.Lys43Arg	gyrA_p.Asp94Ala	gyrA_p.Asp94Ala	gyrA_p.Asp94Ala	gyrA_p.Asp94Ala	gyrA_p.Asp94Ala	-	-	-	-	-	-	-	-	-	-	-
ERR4796759	lineage1	lineage1.1.2	Sensitive	0	49	-	-	-	-	-	-	-	-	-	-	-	-	-	-	-	-	-	-	-	-	-
ERR4796760	lineage1	lineage1.2.2.2	MDR-TB	3	55	rpoB_p.His445Asp	inhA_p.Ser94Ala	-	embB_p.Met306Ile	-	-	-	-	-	-	-	-	-	-	inhA_p.Ser94Ala	-	-	-	-	-	-
ERR4796761	lineage2	lineage2.2.1	MDR-TB	8	35	rpoB_p.Ser450Leu, rpoC_p.Ile491Thr	katG_p.Ser315Thr	pncA_p.Ile5Ser	embA_c.-16C>T	rpsL_p.Lys43Arg	-	-	-	-	-	-	-	eis_c.-12C>T	-	-	thyA_p.Thr22Ala	-	-	-	-	-
ERR4796762	lineage1	lineage1.2.2.2	Sensitive	0	56	-	-	-	-	-	-	-	-	-	-	-	-	-	-	-	-	-	-	-	-	-
ERR4796763	lineage2	lineage2.2.1	Pre-XDR-TB	5	35	rpoB_p.Ser450Leu	katG_p.Ser315Thr	-	embB_p.Met306Val	rpsL_p.Lys43Arg	gyrA_p.Asp94Ala	gyrA_p.Asp94Ala	gyrA_p.Asp94Ala	gyrA_p.Asp94Ala	gyrA_p.Asp94Ala	-	-	-	-	-	-	-	-	-	-	-
ERR4796764	lineage3	lineage3	Other	1	34	-	-	-	-	-	gyrA_p.Ser91Pro	gyrA_p.Ser91Pro	gyrA_p.Ser91Pro	gyrA_p.Ser91Pro	gyrA_p.Ser91Pro	-	-	-	-	-	-	-	-	-	-	-
ERR4796765	lineage2	lineage2.2.1.2	Pre-XDR-TB	6	37	rpoB_p.Ser450Leu	katG_p.Ser315Thr	pncA_p.Asp136Gly	embB_p.Met306Val	rpsL_p.Lys43Arg	gyrA_p.Asp94Gly	gyrA_p.Asp94Gly	gyrA_p.Asp94Gly	gyrA_p.Asp94Gly	gyrA_p.Asp94Gly	-	-	-	-	-	-	-	-	-	-	-
ERR4796767	lineage2	lineage2.2.1	Pre-XDR-TB	8	42	rpoB_p.Ser450Leu	fabG1_c.-15C>T, katG_p.Ser315Thr	pncA_p.Leu27Pro	embA_c.-11C>A, embB_p.Met306Val	rpsL_p.Lys43Arg	gyrA_p.Ala90Val	gyrA_p.Ala90Val	gyrA_p.Ala90Val	gyrA_p.Ala90Val	gyrA_p.Ala90Val	-	-	-	-	fabG1_c.-15C>T	-	-	-	-	-	-
ERR4796768	lineage4	lineage4.2.2.2	Pre-XDR-TB	7	25	rpoB_p.His445Tyr	katG_p.Ser315Thr, katG_p.Thr275Ala	pncA_p.Val155Gly	embB_p.Met306Ile	gid_c.102delG	gyrA_p.Ala90Val	gyrA_p.Ala90Val	gyrA_p.Ala90Val	gyrA_p.Ala90Val	gyrA_p.Ala90Val	-	-	-	-	-	-	-	-	-	-	-
ERR4796769	lineage4	lineage4.8	Sensitive	0	30	-	-	-	-	-	-	-	-	-	-	-	-	-	-	-	-	-	-	-	-	-
ERR4796770	lineage2	lineage2.2.1	Sensitive	0	31	-	-	-	-	-	-	-	-	-	-	-	-	-	-	-	-	-	-	-	-	-
ERR4796771	lineage2	lineage2.2.1	Pre-XDR-TB	9	48	rpoB_p.Ser450Leu	katG_p.Ser315Thr	pncA_c.391dupG	embB_p.Gln853Pro, embB_p.Met306Val	rpsL_p.Lys43Arg	gyrA_p.Asp94Gly	gyrA_p.Asp94Gly	gyrA_p.Asp94Gly	gyrA_p.Asp94Gly	gyrA_p.Asp94Gly	-	-	-	-	ethA_c.1047dupT	thyX_c.-16C>T	-	-	-	-	-
ERR4796772	lineage3	lineage3.1.2	Sensitive	0	28	-	-	-	-	-	-	-	-	-	-	-	-	-	-	-	-	-	-	-	-	-
ERR4796773	lineage2	lineage2.2.1	Pre-XDR-TB	8	34	rpoB_p.Ser450Leu	fabG1_c.-15C>T, katG_p.Ser315Thr	pncA_p.Gly132Ala	embB_p.Gln497Arg	rpsL_p.Lys43Arg	gyrA_p.Asp94Gly	gyrA_p.Asp94Gly	gyrA_p.Asp94Gly	gyrA_p.Asp94Gly	gyrA_p.Asp94Gly	rrs_n.1401A>G	rrs_n.1401A>G	rrs_n.1401A>G	rrs_n.1401A>G	fabG1_c.-15C>T	-	-	-	-	-	-
ERR4796774	lineage2	lineage2.2.1	Pre-XDR-TB	7	33	rpoB_p.Ser450Leu	fabG1_c.-15C>T, katG_p.Ser315Thr	pncA_p.Gly132Ala	embB_p.Gln497Arg	rpsL_p.Lys43Arg	gyrA_p.Asp94Gly	gyrA_p.Asp94Gly	gyrA_p.Asp94Gly	gyrA_p.Asp94Gly	gyrA_p.Asp94Gly	-	-	-	-	fabG1_c.-15C>T	-	-	-	-	-	-
ERR4796775	lineage2	lineage2.2.1.1	Pre-XDR-TB	6	41	rpoB_p.Ser450Leu	katG_p.Ser315Thr	pncA_p.Tyr103*	embB_p.Met306Val	rpsL_p.Lys43Arg	gyrA_p.Ala90Val	gyrA_p.Ala90Val	gyrA_p.Ala90Val	gyrA_p.Ala90Val	gyrA_p.Ala90Val	-	-	-	-	-	-	-	-	-	-	-
ERR4796776	lineage2	lineage2.2.1.1	Pre-XDR-TB	7	35	rpoB_p.Ser450Leu	katG_p.Ser315Thr	pncA_p.His71Tyr	embB_p.Met306Val	rpsL_p.Lys43Arg	gyrA_p.Ala90Val	gyrA_p.Ala90Val	gyrA_p.Ala90Val	gyrA_p.Ala90Val	gyrA_p.Ala90Val	-	-	-	-	ethA_c.1242delT	-	-	-	-	-	-
ERR4796777	lineage2	lineage2.2.1	MDR-TB	5	32	rpoB_p.Asp435Tyr	katG_p.Ser315Thr	-	embB_p.Met306Val	rpsL_p.Lys43Arg	-	-	-	-	-	-	-	-	-	ethA_c.1246_1247delAC	-	-	-	-	-	-
ERR4796778	lineage1	lineage1.2.2.2	Sensitive	0	53	-	-	-	-	-	-	-	-	-	-	-	-	-	-	-	-	-	-	-	-	-
ERR4796779	lineage3	lineage3.1.2	Pre-XDR-TB	7	43	rpoB_p.Ser450Leu	katG_p.Ser315Thr	pncA_p.Gln141Pro	embA_c.-16C>T, embB_p.Met306Ile	rpsL_p.Lys43Arg	gyrA_p.Asp94Gly	gyrA_p.Asp94Gly	gyrA_p.Asp94Gly	gyrA_p.Asp94Gly	gyrA_p.Asp94Gly	-	-	-	-	-	-	-	-	-	-	-
ERR4796780	lineage2	lineage2.2.1	Pre-XDR-TB	5	35	rpoB_p.Ser450Leu	katG_p.Ser315Thr	-	embB_p.Met306Val	rpsL_p.Lys43Arg	gyrA_p.Asp94Ala	gyrA_p.Asp94Ala	gyrA_p.Asp94Ala	gyrA_p.Asp94Ala	gyrA_p.Asp94Ala	-	-	-	-	-	-	-	-	-	-	-
ERR4796781	lineage2	lineage2.2.1	Pre-XDR-TB	8	34	rpoB_p.Ser450Leu	katG_p.Ser315Thr	pncA_p.Thr177Pro	embB_p.Met306Val	rpsL_p.Lys43Arg	gyrA_p.Asp94Gly, gyrB_p.Thr500Asn	gyrA_p.Asp94Gly, gyrB_p.Thr500Asn	gyrA_p.Asp94Gly, gyrB_p.Thr500Asn	gyrA_p.Asp94Gly, gyrB_p.Thr500Asn	gyrA_p.Asp94Gly, gyrB_p.Thr500Asn	-	-	-	-	-	thyX_c.-16C>T	-	-	-	-	-
ERR4796782	lineage1	lineage1.1.2	Other	1	63	-	-	pncA_p.Ala146Val	-	-	-	-	-	-	-	-	-	-	-	-	-	-	-	-	-	-
ERR4796783	lineage4	lineage4.9	Sensitive	0	7	-	-	-	-	-	-	-	-	-	-	-	-	-	-	-	-	-	-	-	-	-
ERR4796784	lineage3	lineage3	Sensitive	0	32	-	-	-	-	-	-	-	-	-	-	-	-	-	-	-	-	-	-	-	-	-
ERR4796785	lineage2	lineage2.2.1	Pre-XDR-TB	8	36	rpoB_p.Ser450Leu	fabG1_c.-15C>T, katG_p.Ser315Thr	pncA_p.Leu27Pro	embA_c.-11C>A, embB_p.Met306Val	rpsL_p.Lys43Arg	gyrA_p.Ala90Val	gyrA_p.Ala90Val	gyrA_p.Ala90Val	gyrA_p.Ala90Val	gyrA_p.Ala90Val	-	-	-	-	fabG1_c.-15C>T	-	-	-	-	-	-
ERR4796786	lineage2	lineage2.2.1	MDR-TB	7	42	rpoB_p.Ser450Leu	katG_p.Ser315Thr	pncA_p.Ser67Pro	embB_p.Gln853Pro, embB_p.Met306Val	rpsL_p.Lys43Arg	-	-	-	-	-	-	-	-	-	-	thyX_c.-16C>T	-	-	-	-	-
ERR4796787	lineage4	lineage4.4.1.1	RR-TB	4	23	rpoB_p.Ser450Leu	-	pncA_p.Ser104Arg	embB_p.Met306Ile	gid_c.102delG	-	-	-	-	-	-	-	-	-	-	-	-	-	-	-	-
ERR4796788	lineage3	lineage3	MDR-TB	5	34	rpoB_p.Asp435Val	katG_p.Ser315Thr	pncA_p.Trp68Gly	embB_p.Asp354Ala	rpsL_p.Lys43Arg	-	-	-	-	-	-	-	-	-	-	-	-	-	-	-	-
ERR4796789	lineage2	lineage2.2.1	Pre-XDR-TB	9	40	rpoB_p.Ser450Leu	fabG1_c.-15C>T, katG_p.Ser315Thr	pncA_p.Leu27Pro	embA_c.-11C>A, embB_p.Met306Val	rpsL_p.Lys43Arg	gyrA_p.Asp94Gly	gyrA_p.Asp94Gly	gyrA_p.Asp94Gly	gyrA_p.Asp94Gly	gyrA_p.Asp94Gly	-	-	-	-	ethA_c.449_481delGATTCGCCGGCTCGGAGGATTTCGTCGGGCCGA, fabG1_c.-15C>T	-	-	-	-	-	-
ERR4796790	lineage4	lineage4.8	Pre-XDR-TB	6	17	rpoB_p.Ser450Leu	katG_p.Ser315Thr	pncA_c.-11A>G	embB_p.Gln497Arg	rpsL_p.Lys43Arg	gyrA_p.Asp94Gly	gyrA_p.Asp94Gly	gyrA_p.Asp94Gly	gyrA_p.Asp94Gly	gyrA_p.Asp94Gly	-	-	-	-	-	-	-	-	-	-	-
ERR4796791	lineage2	lineage2.2.1	MDR-TB	5	30	rpoB_p.Ser450Leu	katG_p.Ser315Thr	pncA_p.Leu27Pro	embB_p.Met306Val	rpsL_p.Lys43Arg	-	-	-	-	-	-	-	-	-	-	-	-	-	-	-	-
ERR4796792	lineage4	lineage4.2.2.2	MDR-TB	4	39	rpoB_p.Ala286Val, rpoB_p.Ser450Leu	ahpC_c.-81C>T, katG_p.Ala172Val	-	-	-	-	-	-	-	-	-	-	-	-	-	-	-	-	-	-	-
ERR4796793	lineage2	lineage2.2.1	Pre-XDR-TB	9	35	rpoB_p.Ser450Leu, rpoC_p.Ile491Thr	katG_p.Ser315Thr	pncA_p.Ile5Ser	embA_c.-16C>T	rpsL_p.Lys43Arg	gyrA_p.Asp94Gly	gyrA_p.Asp94Gly	gyrA_p.Asp94Gly	gyrA_p.Asp94Gly	gyrA_p.Asp94Gly	-	-	eis_c.-12C>T	-	-	thyA_p.Thr22Ala	-	-	-	-	-
ERR4796794	lineage2	lineage2.2.1	Pre-XDR-TB	8	36	rpoB_p.Ser450Leu	katG_p.Ser315Thr	pncA_p.Ile5Ser	embA_c.-16C>T	rpsL_p.Lys43Arg	gyrA_p.Asp94Gly	gyrA_p.Asp94Gly	gyrA_p.Asp94Gly	gyrA_p.Asp94Gly	gyrA_p.Asp94Gly	-	-	eis_c.-12C>T	-	-	thyA_p.Thr22Ala	-	-	-	-	-
ERR4796795	lineage4	lineage4.2.2	Pre-XDR-TB	10	24	rpoB_p.Asp435Val	inhA_c.-154G>A, katG_p.Ser315Thr	-	embB_p.Met306Val	gid_p.Gln125*, rpsL_p.Lys88Thr	gyrA_p.Ala90Val, gyrB_p.Ala504Val	gyrA_p.Ala90Val, gyrB_p.Ala504Val	gyrA_p.Ala90Val, gyrB_p.Ala504Val	gyrA_p.Ala90Val, gyrB_p.Ala504Val	gyrA_p.Ala90Val, gyrB_p.Ala504Val	-	-	-	-	ethA_p.Arg279*, inhA_c.-154G>A	folC_p.Ile43Thr	-	-	-	-	-
ERR4796796	lineage4	lineage4.9	Sensitive	0	10	-	-	-	-	-	-	-	-	-	-	-	-	-	-	-	-	-	-	-	-	-
ERR4796797	lineage3	lineage3.1.2	HR-TB	2	31	-	katG_p.Ser315Thr	-	-	rrs_n.514A>C	-	-	-	-	-	-	-	-	-	-	-	-	-	-	-	-
ERR4796798	lineage4	lineage4.1.1.3	MDR-TB	6	26	rpoB_p.Ser450Leu	fabG1_c.-15C>T, katG_p.Ser315Thr	pncA_c.524_*30delTGCGCACCGCCAGCGTCGAGTTGGTTTGCAGCTCCTGATGGCACCGCCGAACCGGGATGAACTGTTGG	embB_p.Gln497Arg, embB_p.Met306Ile	-	-	-	-	-	-	-	-	-	-	fabG1_c.-15C>T	-	-	-	-	-	-
ERR4796799	lineage1	lineage1.1.2	Sensitive	0	50	-	-	-	-	-	-	-	-	-	-	-	-	-	-	-	-	-	-	-	-	-
ERR4796800	lineage3	lineage3	Sensitive	0	28	-	-	-	-	-	-	-	-	-	-	-	-	-	-	-	-	-	-	-	-	-
ERR4796801	lineage3	lineage3	Sensitive	0	60	-	-	-	-	-	-	-	-	-	-	-	-	-	-	-	-	-	-	-	-	-
ERR4796802	lineage2	lineage2.2.1	MDR-TB	5	33	rpoB_p.Ser450Trp	katG_p.Ser315Thr	pncA_p.Met175Val	embB_p.Gly406Ser	rpsL_p.Lys43Arg	-	-	-	-	-	-	-	-	-	-	-	-	-	-	-	-
ERR4796803	lineage2	lineage2.2.1	MDR-TB	6	40	rpoB_p.Ser450Leu	fabG1_c.-15C>T, katG_p.Ser315Thr	pncA_p.Gly132Ala	embB_p.Gln497Arg	rpsL_p.Lys43Arg	-	-	-	-	-	-	-	-	-	fabG1_c.-15C>T	-	-	-	-	-	-
ERR4796804	lineage2	lineage2.2.1	Pre-XDR-TB	11	32	rpoB_p.Ser450Leu	fabG1_c.-15C>T, katG_p.Ser315Thr	pncA_p.Leu27Pro	embA_c.-11C>A, embB_p.Met306Val	rpsL_p.Lys43Arg	gyrA_p.Ala90Val, gyrA_p.Asp94Ala	gyrA_p.Ala90Val, gyrA_p.Asp94Ala	gyrA_p.Ala90Val, gyrA_p.Asp94Ala	gyrA_p.Ala90Val, gyrA_p.Asp94Ala	gyrA_p.Ala90Val, gyrA_p.Asp94Ala	rrs_n.1401A>G	rrs_n.1401A>G	rrs_n.1401A>G	rrs_n.1401A>G	fabG1_c.-15C>T	folC_p.Ile43Ser	-	-	-	-	-
ERR4796805	lineage2	lineage2.2.1	MDR-TB	8	35	rpoB_p.Ser450Leu, rpoC_p.Gly332Arg	katG_p.Ser315Thr	-	embB_p.Gln853Pro, embB_p.Met306Val	rpsL_p.Lys43Arg	-	-	-	-	-	-	-	eis_c.-10G>A	-	-	thyX_c.-16C>T	-	-	-	-	-
ERR4796806	lineage3	lineage3	Sensitive	0	30	-	-	-	-	-	-	-	-	-	-	-	-	-	-	-	-	-	-	-	-	-
ERR4796807	lineage3	lineage3	MDR-TB	3	29	rpoB_p.Asp435Val	katG_p.Ala172Thr	-	embB_p.Asp1024Asn	-	-	-	-	-	-	-	-	-	-	-	-	-	-	-	-	-
ERR4796808	lineage2	lineage2.2.1	Pre-XDR-TB	5	35	rpoB_p.Ser450Leu	katG_p.Ser315Thr	-	embB_p.Met306Val	rpsL_p.Lys43Arg	gyrA_p.Asp94Gly	gyrA_p.Asp94Gly	gyrA_p.Asp94Gly	gyrA_p.Asp94Gly	gyrA_p.Asp94Gly	-	-	-	-	-	-	-	-	-	-	-
ERR4796809	lineage4	lineage4.1.1.1	Sensitive	0	23	-	-	-	-	-	-	-	-	-	-	-	-	-	-	-	-	-	-	-	-	-
ERR4796810	lineage1	lineage1.1.2	Sensitive	0	52	-	-	-	-	-	-	-	-	-	-	-	-	-	-	-	-	-	-	-	-	-
ERR4796811	lineage3	lineage3.1.2.1	Sensitive	0	30	-	-	-	-	-	-	-	-	-	-	-	-	-	-	-	-	-	-	-	-	-
ERR4796812	lineage2	lineage2.2.1	Pre-XDR-TB	7	51	rpoB_p.Ser450Leu	fabG1_c.-15C>T, katG_p.Ser315Thr	pncA_p.Gly132Ala	embB_p.Gln497Arg	rpsL_p.Lys43Arg	gyrA_p.Asp94Gly	gyrA_p.Asp94Gly	gyrA_p.Asp94Gly	gyrA_p.Asp94Gly	gyrA_p.Asp94Gly	-	-	-	-	fabG1_c.-15C>T	-	-	-	-	-	-
ERR4796813	lineage2	lineage2.2.1	Pre-XDR-TB	6	34	rpoB_p.Ser450Leu	katG_p.Ser315Thr	pncA_p.Trp68Arg	embB_p.Met306Val	rpsL_p.Lys43Arg	gyrA_p.Asp94His	gyrA_p.Asp94His	gyrA_p.Asp94His	gyrA_p.Asp94His	gyrA_p.Asp94His	-	-	-	-	-	-	-	-	-	-	-
ERR4796814	lineage3	lineage3.1.2.1	Sensitive	0	31	-	-	-	-	-	-	-	-	-	-	-	-	-	-	-	-	-	-	-	-	-
ERR4796815	lineage4	lineage4.8	Sensitive	0	23	-	-	-	-	-	-	-	-	-	-	-	-	-	-	-	-	-	-	-	-	-
ERR4796816	lineage2	lineage2.2.1.1	Pre-XDR-TB	8	34	rpoB_p.Ser450Leu	katG_p.Ser315Thr	-	embB_p.Met306Val	rpsL_p.Lys43Arg	gyrA_p.Asp94Gly, gyrB_p.Glu501Asp	gyrA_p.Asp94Gly, gyrB_p.Glu501Asp	gyrA_p.Asp94Gly, gyrB_p.Glu501Asp	gyrA_p.Asp94Gly, gyrB_p.Glu501Asp	gyrA_p.Asp94Gly, gyrB_p.Glu501Asp	rrs_n.1401A>G	rrs_n.1401A>G	rrs_n.1401A>G	rrs_n.1401A>G	ethA_c.754_755dupGC	-	-	-	-	-	-
ERR4796817	lineage3	lineage3	MDR-TB	4	44	rpoB_p.Ser450Leu	katG_p.Ser315Thr	-	embB_p.Gly406Asp	rpsL_p.Lys43Arg	-	-	-	-	-	-	-	-	-	-	-	-	-	-	-	-
ERR4796818	lineage2	lineage2.2.1	Pre-XDR-TB	7	35	rpoB_p.Ser450Leu	katG_p.Ser315Thr	pncA_c.397_559del	embB_p.Gln497Arg	rpsL_p.Lys43Arg	gyrA_p.Asp94Gly	gyrA_p.Asp94Gly	gyrA_p.Asp94Gly	gyrA_p.Asp94Gly	gyrA_p.Asp94Gly	rrs_n.1401A>G	rrs_n.1401A>G	rrs_n.1401A>G	rrs_n.1401A>G	-	-	-	-	-	-	-
ERR4796819	lineage4	lineage4.3.3	Sensitive	0	29	-	-	-	-	-	-	-	-	-	-	-	-	-	-	-	-	-	-	-	-	-
ERR4796820	lineage2	lineage2.2.1	XDR-TB	9	37	rpoB_p.Ser450Leu	katG_p.Ser315Thr	pncA_c.-11A>G	embA_c.-12C>T, embB_p.Gly406Ser	rpsL_p.Lys43Arg	gyrA_p.Asp94Tyr	gyrA_p.Asp94Tyr	gyrA_p.Asp94Tyr	gyrA_p.Asp94Tyr	gyrA_p.Asp94Tyr	-	-	-	-	ethA_c.1390_1391dupGA	-	-	rplC_p.Cys154Arg	-	-	-
ERR4796821	lineage4	lineage4.2.2.2	MDR-TB	6	30	rpoB_p.Ser450Leu	ahpC_c.-48G>A, katG_p.Ser315Thr	-	embB_p.Gly406Ala	rpsL_p.Lys43Arg	-	-	-	-	-	-	-	-	-	ethA_p.Cys253*	-	-	-	-	-	-
ERR4796822	lineage4	lineage4.2.2.2	Pre-XDR-TB	8	23	rpoB_p.Ser450Leu	katG_p.Ser315Thr, katG_p.Thr275Ala	-	embB_p.Met306Ile	gid_c.102delG, rpsL_p.Lys43Arg	gyrA_p.Ala90Val, gyrA_p.Asp94Ala	gyrA_p.Ala90Val, gyrA_p.Asp94Ala	gyrA_p.Ala90Val, gyrA_p.Asp94Ala	gyrA_p.Ala90Val, gyrA_p.Asp94Ala	gyrA_p.Ala90Val, gyrA_p.Asp94Ala	-	-	-	-	-	-	-	-	-	-	-
ERR4796823	lineage2	lineage2.2.1.1	MDR-TB	5	42	rpoB_p.Ser450Leu	katG_p.Ser315Thr	pncA_p.Asp49Gly	embB_p.Met306Val	rpsL_p.Lys43Arg	-	-	-	-	-	-	-	-	-	-	-	-	-	-	-	-
ERR4796824	lineage2	lineage2.2.1	Pre-XDR-TB	7	32	rpoB_p.Ser450Leu	fabG1_c.-15C>T, katG_p.Ser315Thr	pncA_p.Gly132Ala	embB_p.Gln497Arg	rpsL_p.Lys43Arg	gyrA_p.Asp94Gly	gyrA_p.Asp94Gly	gyrA_p.Asp94Gly	gyrA_p.Asp94Gly	gyrA_p.Asp94Gly	-	-	-	-	fabG1_c.-15C>T	-	-	-	-	-	-
ERR4796825	lineage2	lineage2.2.1	MDR-TB	3	35	rpoB_p.Ser450Leu	katG_p.Ser315Thr	-	-	rpsL_p.Lys43Arg	-	-	-	-	-	-	-	-	-	-	-	-	-	-	-	-
ERR4796826	lineage1	lineage1.1.2	MDR-TB	2	52	rpoB_p.Ser450Leu	fabG1_c.-15C>T	-	-	-	-	-	-	-	-	-	-	-	-	fabG1_c.-15C>T	-	-	-	-	-	-
ERR4796827	lineage2	lineage2.2.1	RR-TB	1	32	rpoB_p.Ser450Leu	-	-	-	-	-	-	-	-	-	-	-	-	-	-	-	-	-	-	-	-
ERR4796828	lineage3	lineage3	MDR-TB	5	27	rpoB_p.Asp435Val	katG_p.Ser315Thr	pncA_p.Trp68Gly	embB_p.Asp354Ala	rpsL_p.Lys43Arg	-	-	-	-	-	-	-	-	-	-	-	-	-	-	-	-
ERR4796829	lineage3	lineage3	Sensitive	0	46	-	-	-	-	-	-	-	-	-	-	-	-	-	-	-	-	-	-	-	-	-
ERR4796830	lineage3	lineage3	Sensitive	0	32	-	-	-	-	-	-	-	-	-	-	-	-	-	-	-	-	-	-	-	-	-
ERR4796831	lineage2	lineage2.2.1	Pre-XDR-TB	5	36	rpoB_p.Ser450Leu	katG_p.Ser315Thr	-	embB_p.Met306Val	rpsL_p.Lys43Arg	gyrB_p.Glu501Asp	gyrB_p.Glu501Asp	gyrB_p.Glu501Asp	gyrB_p.Glu501Asp	gyrB_p.Glu501Asp	-	-	-	-	-	-	-	-	-	-	-
ERR4796832	lineage3	lineage3.1.2	Pre-XDR-TB	6	37	rpoB_p.Ser450Leu	katG_p.Ser315Thr, katG_p.Thr275Ala	pncA_c.391dupG	embA_c.-16C>T	-	gyrA_p.Ala90Val	gyrA_p.Ala90Val	gyrA_p.Ala90Val	gyrA_p.Ala90Val	gyrA_p.Ala90Val	-	-	-	-	-	-	-	-	-	-	-
ERR4796833	lineage2	lineage2.2.1	Pre-XDR-TB	7	33	rpoB_p.Ser450Leu	fabG1_c.-15C>T, katG_p.Ser315Thr	pncA_p.Gly132Ala	embB_p.Gln497Arg	rpsL_p.Lys43Arg	gyrA_p.Asp94Gly	gyrA_p.Asp94Gly	gyrA_p.Asp94Gly	gyrA_p.Asp94Gly	gyrA_p.Asp94Gly	-	-	-	-	fabG1_c.-15C>T	-	-	-	-	-	-
ERR4796834	lineage1	lineage1.1.2	Sensitive	0	55	-	-	-	-	-	-	-	-	-	-	-	-	-	-	-	-	-	-	-	-	-
ERR4796835	lineage3	lineage3.1.2	Sensitive	0	48	-	-	-	-	-	-	-	-	-	-	-	-	-	-	-	-	-	-	-	-	-
ERR4796836	lineage2	lineage2.2.1	MDR-TB	7	38	rpoB_p.Ser450Leu	katG_p.Ser315Thr	pncA_p.Ser67Pro	embB_p.Gln853Pro, embB_p.Met306Val	rpsL_p.Lys43Arg	-	-	-	-	-	-	-	-	-	-	thyX_c.-16C>T	-	-	-	-	-
ERR4796837	lineage3	lineage3	MDR-TB	3	43	rpoB_p.Ser450Leu	katG_p.Ser315Thr	-	-	gid_c.102delG	-	-	-	-	-	-	-	-	-	-	-	-	-	-	-	-
ERR4796838	lineage3	lineage3.1.2	MDR-TB	3	32	rpoB_p.His445Leu	katG_p.Ser315Thr	-	-	rpsL_p.Lys43Arg	-	-	-	-	-	-	-	-	-	-	-	-	-	-	-	-
ERR4796839	lineage2	lineage2.2.1	Pre-XDR-TB	5	34	rpoB_p.Ser450Leu	katG_p.Ser315Thr	-	embB_p.Met306Val	rpsL_p.Lys43Arg	gyrA_p.Asp94Gly	gyrA_p.Asp94Gly	gyrA_p.Asp94Gly	gyrA_p.Asp94Gly	gyrA_p.Asp94Gly	-	-	-	-	-	-	-	-	-	-	-
ERR4796840	lineage2	lineage2.2.1	Pre-XDR-TB	7	41	rpoB_p.Ser450Leu	katG_p.Ser315Thr	pncA_p.Leu27Pro	embA_c.-11C>A, embB_p.Met306Val	rpsL_p.Lys43Arg	gyrA_p.Asp94Gly	gyrA_p.Asp94Gly	gyrA_p.Asp94Gly	gyrA_p.Asp94Gly	gyrA_p.Asp94Gly	-	-	-	-	-	-	-	-	-	-	-
ERR4796841	lineage1	lineage1.1.2	Sensitive	0	53	-	-	-	-	-	-	-	-	-	-	-	-	-	-	-	-	-	-	-	-	-
ERR4796842	lineage3	lineage3.1.2	Sensitive	0	29	-	-	-	-	-	-	-	-	-	-	-	-	-	-	-	-	-	-	-	-	-
ERR4796843	lineage2	lineage2.2.1	Pre-XDR-TB	7	45	rpoB_p.Ser450Leu	fabG1_c.-15C>T, katG_p.Ser315Thr	pncA_p.Gly132Ala	embB_p.Gln497Arg	rpsL_p.Lys43Arg	gyrA_p.Asp94Gly	gyrA_p.Asp94Gly	gyrA_p.Asp94Gly	gyrA_p.Asp94Gly	gyrA_p.Asp94Gly	-	-	-	-	fabG1_c.-15C>T	-	-	-	-	-	-
ERR4796844	lineage3	lineage3	Sensitive	0	26	-	-	-	-	-	-	-	-	-	-	-	-	-	-	-	-	-	-	-	-	-
ERR4796845	lineage2	lineage2.2.1	MDR-TB	5	36	rpoB_p.Ser450Leu	katG_p.Ser315Thr	-	embB_p.Met306Val	rpsL_p.Lys43Arg	-	-	-	-	-	-	-	-	-	-	thyX_c.-16C>T	-	-	-	-	-
ERR4796846	lineage3	lineage3	Sensitive	0	34	-	-	-	-	-	-	-	-	-	-	-	-	-	-	-	-	-	-	-	-	-
ERR4796847	lineage4	lineage4.3.3	Pre-XDR-TB	5	24	rpoB_p.Gln432Pro	katG_p.Ser315Thr	pncA_p.Leu172Pro	embB_p.Met306Val	-	gyrA_p.Ser91Pro	gyrA_p.Ser91Pro	gyrA_p.Ser91Pro	gyrA_p.Ser91Pro	gyrA_p.Ser91Pro	-	-	-	-	-	-	-	-	-	-	-
ERR4796848	lineage4	lineage4.4.2	Sensitive	0	26	-	-	-	-	-	-	-	-	-	-	-	-	-	-	-	-	-	-	-	-	-
ERR4796849	lineage2	lineage2.2.1	Other	1	32	-	-	-	-	-	-	-	-	-	-	-	-	-	-	ethA_c.886delG	-	-	-	-	-	-
ERR4796850	lineage2	lineage2.2.1	Pre-XDR-TB	6	50	rpoB_p.Ser450Leu	katG_p.Ser315Thr	pncA_c.-11A>G	embB_p.Gly406Ser	rpsL_p.Lys43Arg	gyrA_p.Ala90Val	gyrA_p.Ala90Val	gyrA_p.Ala90Val	gyrA_p.Ala90Val	gyrA_p.Ala90Val	-	-	-	-	-	-	-	-	-	-	-
ERR4796851	lineage2	lineage2.2.1	Pre-XDR-TB	9	32	rpoB_p.Ser450Leu	fabG1_c.-15C>T, katG_p.Ser315Thr	pncA_p.Leu27Pro	embA_c.-11C>A, embB_p.Met306Val	rpsL_p.Lys43Arg	gyrA_p.Asp94Gly	gyrA_p.Asp94Gly	gyrA_p.Asp94Gly	gyrA_p.Asp94Gly	gyrA_p.Asp94Gly	-	-	-	-	ethA_c.449_481delGATTCGCCGGCTCGGAGGATTTCGTCGGGCCGA, fabG1_c.-15C>T	-	-	-	-	-	-
ERR4796852	lineage3	lineage3.1.2	Sensitive	0	30	-	-	-	-	-	-	-	-	-	-	-	-	-	-	-	-	-	-	-	-	-
ERR4796854	lineage1	lineage1.2.1.2.1	Sensitive	0	58	-	-	-	-	-	-	-	-	-	-	-	-	-	-	-	-	-	-	-	-	-
ERR4796855	lineage3	lineage3	Pre-XDR-TB	4	30	rpoB_p.Ser450Leu	katG_p.Ser315Thr	-	embB_p.Met306Ile	-	gyrA_p.Ser91Pro	gyrA_p.Ser91Pro	gyrA_p.Ser91Pro	gyrA_p.Ser91Pro	gyrA_p.Ser91Pro	-	-	-	-	-	-	-	-	-	-	-
ERR4796856	lineage3	lineage3	Sensitive	0	44	-	-	-	-	-	-	-	-	-	-	-	-	-	-	-	-	-	-	-	-	-
ERR4796857	lineage2	lineage2.2.1	Pre-XDR-TB	7	33	rpoB_p.Ser450Leu	fabG1_c.-15C>T, katG_p.Ser315Thr	pncA_p.Gly132Ala	embB_p.Gln497Arg	rpsL_p.Lys43Arg	gyrA_p.Asp94Gly	gyrA_p.Asp94Gly	gyrA_p.Asp94Gly	gyrA_p.Asp94Gly	gyrA_p.Asp94Gly	-	-	-	-	fabG1_c.-15C>T	-	-	-	-	-	-
ERR4796859	lineage4	lineage4.1.2.1	Other	1	19	-	-	-	-	gid_c.115delC	-	-	-	-	-	-	-	-	-	-	-	-	-	-	-	-
ERR4796860	lineage3	lineage3	Sensitive	0	42	-	-	-	-	-	-	-	-	-	-	-	-	-	-	-	-	-	-	-	-	-
ERR4796861	lineage2	lineage2.2.1	MDR-TB	5	31	rpoB_p.Ser450Leu	katG_p.Ser315Thr	pncA_p.Leu27Pro	embB_p.Met306Val	rpsL_p.Lys43Arg	-	-	-	-	-	-	-	-	-	-	-	-	-	-	-	-
ERR4796862	lineage3	lineage3.1.2.1	MDR-TB	5	45	rpoB_p.Asp435Tyr	katG_p.Ser315Thr	-	embA_c.-12C>T, embB_p.Gly406Ala	gid_c.102delG	-	-	-	-	-	-	-	-	-	-	-	-	-	-	-	-
ERR4796863	lineage3	lineage3.1.2	Pre-XDR-TB	7	31	rpoB_p.Ser450Leu	katG_p.Ser315Thr	-	embB_p.Asp328Gly, embB_p.Met306Leu	gid_c.351delG	gyrA_p.Ala90Val	gyrA_p.Ala90Val	gyrA_p.Ala90Val	gyrA_p.Ala90Val	gyrA_p.Ala90Val	-	-	-	-	ethA_c.1386delA	-	-	-	-	-	-
ERR4796864	lineage4	lineage4.8	Pre-XDR-TB	8	41	rpoB_p.Ser450Leu	katG_p.Ser315Thr	pncA_p.Asp63Gly	embB_p.Met306Val	rpsL_p.Lys43Arg	gyrA_p.Ala90Val	gyrA_p.Ala90Val	gyrA_p.Ala90Val	gyrA_p.Ala90Val	gyrA_p.Ala90Val	rrs_n.1401A>G	rrs_n.1401A>G	rrs_n.1401A>G	rrs_n.1401A>G	ethA_c.-127_194del	-	-	-	-	-	-
ERR4796865	lineage1	lineage1.1.2	Sensitive	0	56	-	-	-	-	-	-	-	-	-	-	-	-	-	-	-	-	-	-	-	-	-
ERR4796866	lineage3	lineage3	Sensitive	0	28	-	-	-	-	-	-	-	-	-	-	-	-	-	-	-	-	-	-	-	-	-
ERR4796867	lineage3	lineage3.1.2	Sensitive	0	29	-	-	-	-	-	-	-	-	-	-	-	-	-	-	-	-	-	-	-	-	-
ERR4796868	lineage3	lineage3	MDR-TB	6	34	rpoB_p.Ser450Leu	katG_p.Ser315Thr	pncA_p.Gln10Arg	embB_p.Met306Val	rpsL_p.Lys88Arg	-	-	-	-	-	-	-	-	-	ethA_c.341delA	-	-	-	-	-	-
ERR4796869	lineage2	lineage2.2.1	Pre-XDR-TB	8	35	rpoB_p.Ser450Leu	fabG1_c.-15C>T, katG_p.Ser315Thr	pncA_p.Gly132Ala	embB_p.Gln497Arg	rpsL_p.Lys43Arg	gyrA_p.Asp94Gly	gyrA_p.Asp94Gly	gyrA_p.Asp94Gly	gyrA_p.Asp94Gly	gyrA_p.Asp94Gly	-	eis_c.-14C>T	eis_c.-14C>T	-	fabG1_c.-15C>T	-	-	-	-	-	-
ERR4796870	lineage3	lineage3	Sensitive	0	40	-	-	-	-	-	-	-	-	-	-	-	-	-	-	-	-	-	-	-	-	-
ERR4796871	lineage3	lineage3	MDR-TB	3	34	rpoB_p.His445Arg	katG_p.Asp94Ala	-	-	gid_c.115delC	-	-	-	-	-	-	-	-	-	-	-	-	-	-	-	-
ERR4796872	lineage2	lineage2.2.1	Pre-XDR-TB	6	34	rpoB_p.Ser450Leu	katG_p.Ser315Thr	pncA_p.Met175Val	embB_p.Met306Val	rpsL_p.Lys43Arg	gyrA_p.Asp94Gly	gyrA_p.Asp94Gly	gyrA_p.Asp94Gly	gyrA_p.Asp94Gly	gyrA_p.Asp94Gly	-	-	-	-	-	-	-	-	-	-	-
ERR4796873	lineage3	lineage3.1.2	Sensitive	0	35	-	-	-	-	-	-	-	-	-	-	-	-	-	-	-	-	-	-	-	-	-
ERR4796874	lineage3	lineage3	Sensitive	0	28	-	-	-	-	-	-	-	-	-	-	-	-	-	-	-	-	-	-	-	-	-
ERR4796875	lineage2	lineage2.2.1	MDR-TB	6	41	rpoB_p.Ser450Leu	katG_p.Ser315Thr	pncA_p.Gly17Asp	embA_c.-16C>T, embB_p.Met306Val	rpsL_p.Lys43Arg	-	-	-	-	-	-	-	-	-	-	-	-	-	-	-	-
ERR4796876	lineage3	lineage3.1.2.1	MDR-TB	3	30	rpoB_p.Ser441Leu	katG_p.Ser315Thr	-	-	gid_c.115delC	-	-	-	-	-	-	-	-	-	-	-	-	-	-	-	-
ERR4796877	lineage2	lineage2.2.1	Pre-XDR-TB	6	34	rpoB_p.Ser450Leu	katG_p.Ser315Thr	-	embB_p.Met306Val	rpsL_p.Lys43Arg	gyrA_p.Asp94Gly	gyrA_p.Asp94Gly	gyrA_p.Asp94Gly	gyrA_p.Asp94Gly	gyrA_p.Asp94Gly	rrs_n.1401A>G	rrs_n.1401A>G	rrs_n.1401A>G	rrs_n.1401A>G	-	-	-	-	-	-	-
ERR4796878	lineage3	lineage3	MDR-TB	3	37	rpoB_p.His445Asp	katG_p.Ser315Thr	-	embB_p.Gln497Lys	-	-	-	-	-	-	-	-	-	-	-	-	-	-	-	-	-
ERR4796879	lineage2	lineage2.2.1	MDR-TB	4	37	rpoB_p.Ser450Leu	katG_p.Ser315Thr	-	embB_p.Met306Val	rpsL_p.Lys43Arg	-	-	-	-	-	-	-	-	-	-	-	-	-	-	-	-
ERR4796881	lineage2	lineage2.2.1.2	MDR-TB	6	32	rpoB_p.Ser450Leu, rpoC_p.Asp485Asn	katG_p.Ser315Thr	pncA_p.Asp136Gly	embB_p.Met306Val	rpsL_p.Lys43Arg	-	-	-	-	-	-	-	-	-	-	-	-	-	-	-	-
ERR4796882	lineage3	lineage3	HR-TB	2	35	-	katG_p.Ser315Thr	-	-	rpsL_p.Lys43Arg	-	-	-	-	-	-	-	-	-	-	-	-	-	-	-	-
ERR4796883	lineage3	lineage3.1.2	Sensitive	0	33	-	-	-	-	-	-	-	-	-	-	-	-	-	-	-	-	-	-	-	-	-
ERR4796884	lineage2	lineage2.2.1	MDR-TB	8	35	rpoB_p.Ser450Leu, rpoC_p.Ile491Thr	katG_p.Ser315Thr	pncA_p.Ile5Ser	embA_c.-16C>T	rpsL_p.Lys43Arg	-	-	-	-	-	-	-	eis_c.-12C>T	-	-	thyA_p.Thr22Ala	-	-	-	-	-
ERR4796885	lineage2	lineage2.2.1	Pre-XDR-TB	6	33	rpoB_p.Ser450Leu	katG_p.Ser315Thr	pncA_p.Leu27Pro	embB_p.Met306Val	rpsL_p.Lys43Arg	gyrA_p.Asp94Gly	gyrA_p.Asp94Gly	gyrA_p.Asp94Gly	gyrA_p.Asp94Gly	gyrA_p.Asp94Gly	-	-	-	-	-	-	-	-	-	-	-
ERR4796886	lineage3	lineage3	Sensitive	0	38	-	-	-	-	-	-	-	-	-	-	-	-	-	-	-	-	-	-	-	-	-
ERR4796887	lineage4	lineage4.8	Sensitive	0	28	-	-	-	-	-	-	-	-	-	-	-	-	-	-	-	-	-	-	-	-	-
ERR4796889	lineage3	lineage3	Sensitive	0	41	-	-	-	-	-	-	-	-	-	-	-	-	-	-	-	-	-	-	-	-	-
ERR4796890	lineage3	lineage3	Pre-XDR-TB	6	45	rpoB_p.Ser450Leu	katG_p.Ser315Thr	-	embB_p.Asp328Gly, embB_p.Gly406Asp	-	gyrA_p.Asp94Tyr	gyrA_p.Asp94Tyr	gyrA_p.Asp94Tyr	gyrA_p.Asp94Tyr	gyrA_p.Asp94Tyr	-	-	-	-	ethA_c.1396_1397insT	-	-	-	-	-	-
ERR4796891	lineage2	lineage2.2.1	Pre-XDR-TB	6	41	rpoB_p.Ser450Leu	fabG1_c.-8T>C, katG_p.Ser315Thr	-	embB_p.Met306Val	rpsL_p.Lys43Arg	gyrA_p.Asp94Gly	gyrA_p.Asp94Gly	gyrA_p.Asp94Gly	gyrA_p.Asp94Gly	gyrA_p.Asp94Gly	-	-	-	-	fabG1_c.-8T>C	-	-	-	-	-	-
ERR4796892	lineage2	lineage2.2.1	Pre-XDR-TB	9	38	rpoB_p.Ser450Leu	fabG1_c.-15C>T, katG_p.Ser315Thr	pncA_p.Leu27Pro	embA_c.-11C>A, embB_p.Met306Val	rpsL_p.Lys43Arg	gyrA_p.Asp94Gly	gyrA_p.Asp94Gly	gyrA_p.Asp94Gly	gyrA_p.Asp94Gly	gyrA_p.Asp94Gly	-	-	-	-	ethA_c.449_481delGATTCGCCGGCTCGGAGGATTTCGTCGGGCCGA, fabG1_c.-15C>T	-	-	-	-	-	-
ERR4796893	lineage2	lineage2.2.1	Pre-XDR-TB	7	33	rpoB_p.Ser450Leu	katG_p.Ser315Thr	pncA_c.-11A>G	embA_c.-12C>T, embB_p.Gly406Ser	rpsL_p.Lys43Arg	gyrA_p.Ser91Pro	gyrA_p.Ser91Pro	gyrA_p.Ser91Pro	gyrA_p.Ser91Pro	gyrA_p.Ser91Pro	-	-	-	-	-	-	-	-	-	-	-
ERR4796894	lineage2	lineage2.2.1	XDR-TB	13	60	rpoB_p.Ser450Leu, rpoC_p.Ile491Thr	inhA_c.-154G>A, katG_p.Ser315Thr	pncA_p.Ile5Ser	embA_c.-16C>T	rpsL_p.Lys43Arg	gyrA_p.Asp94Tyr	gyrA_p.Asp94Tyr	gyrA_p.Asp94Tyr	gyrA_p.Asp94Tyr	gyrA_p.Asp94Tyr	rrs_n.1401A>G	rrs_n.1401A>G	eis_c.-12C>T, rrs_n.1401A>G	rrs_n.1401A>G	inhA_c.-154G>A	thyA_p.Thr22Ala	ald_c.897_898dupGA	rrl_n.2814G>T	-	-	-
ERR4796896	lineage4	lineage4.8	XDR-TB	10	27	rpoB_p.Ser450Leu	katG_p.Ser315Thr	pncA_c.-11A>G	embB_p.Gln497Arg	rpsL_p.Lys43Arg	gyrA_p.Asp94Ala	gyrA_p.Asp94Ala	gyrA_p.Asp94Ala	gyrA_p.Asp94Ala	gyrA_p.Asp94Ala	rrs_n.1401A>G	rrs_n.1401A>G	rrs_n.1401A>G	rrs_n.1401A>G	ethA_c.584dupC	-	ald_c.436_437dupGC	rplC_p.Cys154Arg	-	-	-
ERR4796897	lineage2	lineage2.2.1	Pre-XDR-TB	9	41	rpoB_p.Ser450Leu	fabG1_c.-15C>T, katG_p.Ser315Thr	pncA_p.Leu27Pro	embA_c.-11C>A, embB_p.Met306Val	rpsL_p.Lys43Arg	gyrA_p.Asp94Gly	gyrA_p.Asp94Gly	gyrA_p.Asp94Gly	gyrA_p.Asp94Gly	gyrA_p.Asp94Gly	-	-	-	-	ethA_c.449_481delGATTCGCCGGCTCGGAGGATTTCGTCGGGCCGA, fabG1_c.-15C>T	-	-	-	-	-	-
ERR4796898	lineage2	lineage2.2.1	Pre-XDR-TB	5	32	rpoB_p.Ser450Leu	katG_p.Ser315Thr	-	embB_p.Met306Val	rpsL_p.Lys43Arg	gyrA_p.Gly88Cys	gyrA_p.Gly88Cys	gyrA_p.Gly88Cys	gyrA_p.Gly88Cys	gyrA_p.Gly88Cys	-	-	-	-	-	-	-	-	-	-	-
ERR4796899	lineage3	lineage3	Sensitive	0	48	-	-	-	-	-	-	-	-	-	-	-	-	-	-	-	-	-	-	-	-	-
ERR4796900	lineage3	lineage3	Sensitive	0	32	-	-	-	-	-	-	-	-	-	-	-	-	-	-	-	-	-	-	-	-	-
ERR4796901	lineage3	lineage3.1.2.1	Sensitive	0	30	-	-	-	-	-	-	-	-	-	-	-	-	-	-	-	-	-	-	-	-	-
ERR4796902	lineage3	lineage3	Sensitive	0	39	-	-	-	-	-	-	-	-	-	-	-	-	-	-	-	-	-	-	-	-	-
ERR4796903	lineage2	lineage2.2.1.1	MDR-TB	5	45	rpoB_p.Ser450Leu	katG_p.Ser315Thr	pncA_p.Asp49Gly	embB_p.Met306Val	rpsL_p.Lys43Arg	-	-	-	-	-	-	-	-	-	-	-	-	-	-	-	-
ERR4796904	lineage4	lineage4.2.2.2	Sensitive	0	20	-	-	-	-	-	-	-	-	-	-	-	-	-	-	-	-	-	-	-	-	-
ERR4796905	lineage2	lineage2.2.1	Pre-XDR-TB	8	35	rpoB_p.Ser450Leu	fabG1_c.-15C>T, katG_p.Ser315Thr	pncA_p.Gly132Ala	embB_p.Gln497Arg	rpsL_p.Lys43Arg	gyrA_p.Asp94Gly	gyrA_p.Asp94Gly	gyrA_p.Asp94Gly	gyrA_p.Asp94Gly	gyrA_p.Asp94Gly	-	-	eis_c.-10G>C	-	fabG1_c.-15C>T	-	-	-	-	-	-
ERR4796906	lineage2	lineage2.2.1	Pre-XDR-TB	8	38	rpoB_p.Ser450Leu	katG_p.Ser315Thr	pncA_c.-11A>G	embA_c.-16C>T, embB_p.Gly406Ser	rpsL_p.Lys43Arg	gyrA_p.Ala90Val, gyrB_p.Ala504Thr	gyrA_p.Ala90Val, gyrB_p.Ala504Thr	gyrA_p.Ala90Val, gyrB_p.Ala504Thr	gyrA_p.Ala90Val, gyrB_p.Ala504Thr	gyrA_p.Ala90Val, gyrB_p.Ala504Thr	-	-	-	-	-	-	-	-	-	-	-
ERR4796907	lineage4	lineage4.3.3	MDR-TB	5	27	rpoB_p.Ser450Leu	katG_p.Ser315Thr	pncA_p.Ser88*	embB_p.Met306Ile	rpsL_p.Lys43Arg	-	-	-	-	-	-	-	-	-	-	-	-	-	-	-	-
ERR4796908	lineage2	lineage2.2.1	Pre-XDR-TB	4	44	rpoB_p.Ser450Leu	katG_p.Ser315Thr	-	-	rpsL_p.Lys43Arg	gyrA_p.Asp94Ala	gyrA_p.Asp94Ala	gyrA_p.Asp94Ala	gyrA_p.Asp94Ala	gyrA_p.Asp94Ala	-	-	-	-	-	-	-	-	-	-	-
ERR4796909	lineage3	lineage3	Sensitive	0	30	-	-	-	-	-	-	-	-	-	-	-	-	-	-	-	-	-	-	-	-	-
ERR4796910	lineage3	lineage3.1.2.1	XDR-TB	4	31	rpoB_p.His445Ser	-	-	embB_p.Met306Val	-	gyrA_p.Asp94Asn	gyrA_p.Asp94Asn	gyrA_p.Asp94Asn	gyrA_p.Asp94Asn	gyrA_p.Asp94Asn	-	-	-	-	-	-	-	rrl_n.2814G>T	-	-	-
ERR4796911	lineage1	lineage1.2.2.2	Sensitive	0	55	-	-	-	-	-	-	-	-	-	-	-	-	-	-	-	-	-	-	-	-	-
ERR4796912	lineage2	lineage2.2.1	Pre-XDR-TB	6	44	rpoB_p.Ser450Leu	katG_p.Ser315Thr	-	embB_p.Met306Val	rpsL_p.Lys43Arg	gyrA_p.Ala90Val	gyrA_p.Ala90Val	gyrA_p.Ala90Val	gyrA_p.Ala90Val	gyrA_p.Ala90Val	-	-	-	-	-	thyX_c.-16C>T	-	-	-	-	-
ERR4796913	lineage4	lineage4.1.1.3	Pre-XDR-TB	6	25	rpoB_p.Asp435Val	katG_p.Ser315Thr	pncA_c.390_391dupGG	embB_p.Gln497Arg	rrs_n.878G>A	gyrA_p.Ala90Val	gyrA_p.Ala90Val	gyrA_p.Ala90Val	gyrA_p.Ala90Val	gyrA_p.Ala90Val	-	-	-	-	-	-	-	-	-	-	-
ERR4796914	lineage2	lineage2.2.1	Pre-XDR-TB	8	33	rpoB_p.Ser450Leu	fabG1_c.-15C>T, katG_p.Ser315Thr	pncA_p.Gly132Ala	embB_p.Gln497Arg	rpsL_p.Lys43Arg	gyrA_p.Asp94Gly	gyrA_p.Asp94Gly	gyrA_p.Asp94Gly	gyrA_p.Asp94Gly	gyrA_p.Asp94Gly	-	-	-	-	ethA_c.780_948del, fabG1_c.-15C>T	-	-	-	-	-	-
ERR4796915	lineage3	lineage3	Sensitive	0	33	-	-	-	-	-	-	-	-	-	-	-	-	-	-	-	-	-	-	-	-	-
ERR4796916	lineage2	lineage2.2.1	Pre-XDR-TB	6	38	rpoB_p.Ser450Leu	katG_p.Ser315Thr	pncA_p.Leu27Pro	embB_p.Met306Val	rpsL_p.Lys43Arg	gyrA_p.Asp94Gly	gyrA_p.Asp94Gly	gyrA_p.Asp94Gly	gyrA_p.Asp94Gly	gyrA_p.Asp94Gly	-	-	-	-	-	-	-	-	-	-	-
ERR4796917	lineage2	lineage2.2.1	Pre-XDR-TB	6	49	rpoB_p.Ser450Leu	katG_p.Ser315Thr	-	embB_p.Met306Val	rpsL_p.Lys43Arg	gyrA_p.Asp94Gly	gyrA_p.Asp94Gly	gyrA_p.Asp94Gly	gyrA_p.Asp94Gly	gyrA_p.Asp94Gly	rrs_n.1401A>G	rrs_n.1401A>G	rrs_n.1401A>G	rrs_n.1401A>G	-	-	-	-	-	-	-
ERR4796918	lineage2	lineage2.2.1	Pre-XDR-TB	7	33	rpoB_p.Ser450Leu	fabG1_c.-15C>T, katG_p.Ser315Thr	pncA_p.Gly132Ala	embB_p.Gln497Arg	rpsL_p.Lys43Arg	gyrA_p.Ala90Val	gyrA_p.Ala90Val	gyrA_p.Ala90Val	gyrA_p.Ala90Val	gyrA_p.Ala90Val	-	-	-	-	fabG1_c.-15C>T	-	-	-	-	-	-
ERR4796919	lineage3	lineage3	Sensitive	0	37	-	-	-	-	-	-	-	-	-	-	-	-	-	-	-	-	-	-	-	-	-
ERR4796920	lineage3	lineage3	Sensitive	0	40	-	-	-	-	-	-	-	-	-	-	-	-	-	-	-	-	-	-	-	-	-
ERR4796921	lineage2	lineage2.2.1	Pre-XDR-TB	7	33	rpoB_p.Ser450Leu	fabG1_c.-15C>T, katG_p.Ser315Thr	pncA_p.Gly132Ala	embB_p.Gln497Arg	rpsL_p.Lys43Arg	gyrA_p.Asp94Gly	gyrA_p.Asp94Gly	gyrA_p.Asp94Gly	gyrA_p.Asp94Gly	gyrA_p.Asp94Gly	-	-	-	-	fabG1_c.-15C>T	-	-	-	-	-	-
ERR4796922	lineage2	lineage2.2.1	Pre-XDR-TB	5	47	rpoB_p.Ser450Leu	katG_p.Ser315Thr	-	embB_p.Met306Val	rpsL_p.Lys43Arg	gyrA_p.Asp94Gly	gyrA_p.Asp94Gly	gyrA_p.Asp94Gly	gyrA_p.Asp94Gly	gyrA_p.Asp94Gly	-	-	-	-	-	-	-	-	-	-	-
ERR4796923	lineage2	lineage2.2.1	Pre-XDR-TB	7	38	rpoB_p.His445Ser	katG_p.Ser315Thr	pncA_c.75dupC	embB_p.Met306Val	rpsL_p.Lys43Arg	gyrA_p.Asp94Gly	gyrA_p.Asp94Gly	gyrA_p.Asp94Gly	gyrA_p.Asp94Gly	gyrA_p.Asp94Gly	-	-	-	-	ethA_c.1343delA	-	-	-	-	-	-
ERR4796924	lineage2	lineage2.2.1	MDR-TB	7	32	rpoB_p.His445Asp	fabG1_c.-15C>T, katG_p.Ser315Thr	-	embB_p.Gly406Asp	rrs_n.517C>T	-	-	-	-	-	-	-	-	-	ethA_p.Trp289*, fabG1_c.-15C>T	thyX_c.-16C>T	-	-	-	-	-
ERR4796925	lineage2	lineage2.2.1	Pre-XDR-TB	8	35	rpoB_p.Ser450Leu	fabG1_c.-15C>T, katG_p.Ser315Thr	pncA_p.Gly132Ala	embB_p.Gln497Arg	rpsL_p.Lys43Arg	gyrA_p.Ala90Val, gyrA_p.Asp94Asn	gyrA_p.Ala90Val, gyrA_p.Asp94Asn	gyrA_p.Ala90Val, gyrA_p.Asp94Asn	gyrA_p.Ala90Val, gyrA_p.Asp94Asn	gyrA_p.Ala90Val, gyrA_p.Asp94Asn	-	-	-	-	fabG1_c.-15C>T	-	-	-	-	-	-
ERR4796926	lineage2	lineage2.2.1	Pre-XDR-TB	8	34	rpoB_p.Ser450Leu	fabG1_c.-15C>T, katG_p.Ser315Thr	pncA_p.Leu27Pro	embA_c.-11C>A, embB_p.Met306Val	rpsL_p.Lys43Arg	gyrA_p.Ala90Val	gyrA_p.Ala90Val	gyrA_p.Ala90Val	gyrA_p.Ala90Val	gyrA_p.Ala90Val	-	-	-	-	fabG1_c.-15C>T	-	-	-	-	-	-
ERR4796927	lineage4	lineage4.3.4.2	Pre-XDR-TB	5	30	rpoB_c.1292_1294dupGCC	fabG1_c.-15C>T	pncA_c.34dupG	embB_p.Gly406Asp	-	gyrA_p.Asp94Gly	gyrA_p.Asp94Gly	gyrA_p.Asp94Gly	gyrA_p.Asp94Gly	gyrA_p.Asp94Gly	-	-	-	-	fabG1_c.-15C>T	-	-	-	-	-	-
ERR4796928	lineage2	lineage2.2.1	Pre-XDR-TB	8	34	rpoB_p.Ser450Leu	fabG1_c.-15C>T, katG_p.Ser315Thr	pncA_p.Gly132Ala	embB_p.Gln497Arg	rpsL_p.Lys43Arg	gyrA_p.Ala90Val, gyrA_p.Asp94Gly	gyrA_p.Ala90Val, gyrA_p.Asp94Gly	gyrA_p.Ala90Val, gyrA_p.Asp94Gly	gyrA_p.Ala90Val, gyrA_p.Asp94Gly	gyrA_p.Ala90Val, gyrA_p.Asp94Gly	-	-	-	-	fabG1_c.-15C>T	-	-	-	-	-	-
ERR4796930	lineage2	lineage2.2.1	Pre-XDR-TB	7	49	rpoB_p.Ser450Leu	fabG1_c.-15C>T, katG_p.Ser315Thr	pncA_p.Gly132Ala	embB_p.Gln497Arg	rpsL_p.Lys43Arg	gyrA_p.Asp94Asn	gyrA_p.Asp94Asn	gyrA_p.Asp94Asn	gyrA_p.Asp94Asn	gyrA_p.Asp94Asn	-	-	-	-	fabG1_c.-15C>T	-	-	-	-	-	-
ERR4796931	lineage2	lineage2.2.1	Pre-XDR-TB	7	43	rpoB_p.Ser450Leu	katG_p.Ser315Thr	pncA_p.Leu27Pro	embB_p.Met306Val	rpsL_p.Lys43Arg	gyrA_p.Asp94Asn	gyrA_p.Asp94Asn	gyrA_p.Asp94Asn	gyrA_p.Asp94Asn	gyrA_p.Asp94Asn	-	-	-	-	ethA_c.-641_604del	-	-	-	-	-	-
ERR4796932	lineage1	lineage1.2.2.2	Sensitive	0	73	-	-	-	-	-	-	-	-	-	-	-	-	-	-	-	-	-	-	-	-	-
ERR4796933	lineage4	lineage4.8	Pre-XDR-TB	7	37	rpoB_p.Ser450Leu	katG_p.Ser315Thr	pncA_c.-11A>G	embB_p.Gln497Arg	rpsL_p.Lys43Arg	gyrA_p.Ala90Val	gyrA_p.Ala90Val	gyrA_p.Ala90Val	gyrA_p.Ala90Val	gyrA_p.Ala90Val	-	-	-	-	ethA_c.-923_211del	-	-	-	-	-	-
ERR4796934	lineage4	lineage4.3.3	Sensitive	0	24	-	-	-	-	-	-	-	-	-	-	-	-	-	-	-	-	-	-	-	-	-
ERR4796935	lineage1	lineage1.2.2.2	Sensitive	0	55	-	-	-	-	-	-	-	-	-	-	-	-	-	-	-	-	-	-	-	-	-
ERR4796936	lineage2	lineage2.2.1	Pre-XDR-TB	5	33	rpoB_p.Ser450Leu	katG_p.Ser315Thr	-	embB_p.Met306Val	rpsL_p.Lys43Arg	gyrA_p.Ala90Val	gyrA_p.Ala90Val	gyrA_p.Ala90Val	gyrA_p.Ala90Val	gyrA_p.Ala90Val	-	-	-	-	-	-	-	-	-	-	-
ERR4796937	lineage2	lineage2.2.1	Pre-XDR-TB	6	35	rpoB_p.Ser450Leu	katG_p.Ser315Thr	pncA_c.-11A>G	embB_p.Gly406Ser	rpsL_p.Lys43Arg	gyrA_p.Asp94Gly	gyrA_p.Asp94Gly	gyrA_p.Asp94Gly	gyrA_p.Asp94Gly	gyrA_p.Asp94Gly	-	-	-	-	-	-	-	-	-	-	-
ERR4796938	lineage2	lineage2.2.1	Pre-XDR-TB	9	39	rpoB_p.Ser450Leu, rpoC_p.Ile491Thr	katG_p.Ser315Thr	pncA_p.Ile5Ser	embA_c.-16C>T	rpsL_p.Lys43Arg	gyrA_p.Asp94Gly	gyrA_p.Asp94Gly	gyrA_p.Asp94Gly	gyrA_p.Asp94Gly	gyrA_p.Asp94Gly	-	-	eis_c.-12C>T	-	-	thyA_p.Thr22Ala	-	-	-	-	-
ERR4796939	lineage2	lineage2.2.1	Pre-XDR-TB	10	38	rpoB_p.Ser450Leu, rpoC_p.Ile491Thr	fabG1_c.-8T>C, katG_p.Ser315Thr	pncA_p.Ile5Ser	embA_c.-16C>T	rpsL_p.Lys43Arg	gyrA_p.Asp94Gly	gyrA_p.Asp94Gly	gyrA_p.Asp94Gly	gyrA_p.Asp94Gly	gyrA_p.Asp94Gly	-	-	eis_c.-12C>T	-	fabG1_c.-8T>C	thyA_p.Thr22Ala	-	-	-	-	-
ERR4796940	lineage2	lineage2.2.1	Pre-XDR-TB	5	40	rpoB_p.Ser450Leu	katG_p.Ser315Thr	-	embB_p.Met306Val	rpsL_p.Lys43Arg	gyrA_p.Asp94Gly	gyrA_p.Asp94Gly	gyrA_p.Asp94Gly	gyrA_p.Asp94Gly	gyrA_p.Asp94Gly	-	-	-	-	-	-	-	-	-	-	-
ERR4796942	lineage3	lineage3	Other	1	48	-	-	-	-	rpsL_p.Lys43Arg	-	-	-	-	-	-	-	-	-	-	-	-	-	-	-	-
ERR4796943	lineage1	lineage1.2.1.2.1	Sensitive	0	60	-	-	-	-	-	-	-	-	-	-	-	-	-	-	-	-	-	-	-	-	-
ERR4796944	lineage2	lineage2.2.1	Pre-XDR-TB	5	60	rpoB_p.Ser450Leu	katG_p.Ser315Thr	-	embB_p.Met306Val	rpsL_p.Lys43Arg	gyrA_p.Ser91Pro	gyrA_p.Ser91Pro	gyrA_p.Ser91Pro	gyrA_p.Ser91Pro	gyrA_p.Ser91Pro	-	-	-	-	-	-	-	-	-	-	-
ERR4796945	lineage2	lineage2.2.1	Pre-XDR-TB	9	41	rpoB_p.Ser450Leu	fabG1_c.-15C>T, katG_p.Ser315Thr	pncA_p.Leu27Pro	embA_c.-11C>A, embB_p.Met306Val	rpsL_p.Lys43Arg	gyrA_p.Asp94Gly	gyrA_p.Asp94Gly	gyrA_p.Asp94Gly	gyrA_p.Asp94Gly	gyrA_p.Asp94Gly	-	-	-	-	ethA_c.449_481delGATTCGCCGGCTCGGAGGATTTCGTCGGGCCGA, fabG1_c.-15C>T	-	-	-	-	-	-
ERR4796946	lineage4	lineage4.8	MDR-TB	6	44	rpoB_p.Ser450Leu	katG_p.Ser315Thr	pncA_p.Asp63Gly	embB_p.Met306Val	rpsL_p.Lys43Arg	-	-	-	-	-	-	-	-	-	ethA_c.-127_194del	-	-	-	-	-	-
ERR4796947	lineage2	lineage2.2.1	Pre-XDR-TB	6	35	rpoB_p.Ser450Leu	katG_p.Ser315Thr	pncA_c.397_559del	embB_p.Gln497Arg	rpsL_p.Lys43Arg	gyrB_p.Asp461Ala	gyrB_p.Asp461Ala	gyrB_p.Asp461Ala	gyrB_p.Asp461Ala	gyrB_p.Asp461Ala	-	-	-	-	-	-	-	-	-	-	-
ERR4796948	lineage2	lineage2.2.1	MDR-TB	5	48	rpoB_p.Ser450Leu	katG_p.Ser315Thr	pncA_p.Met175Thr	embB_p.Met306Val	rpsL_p.Lys43Arg	-	-	-	-	-	-	-	-	-	-	-	-	-	-	-	-
ERR4796949	lineage2	lineage2.2.1.1	Pre-XDR-TB	10	54	rpoB_p.Ser450Leu	fabG1_c.-8T>C, katG_p.Ser315Thr	pncA_p.Val139Ala	embB_p.Met306Val	rpsL_p.Lys43Arg	gyrA_p.Asp94Ala, gyrB_p.Glu501Asp	gyrA_p.Asp94Ala, gyrB_p.Glu501Asp	gyrA_p.Asp94Ala, gyrB_p.Glu501Asp	gyrA_p.Asp94Ala, gyrB_p.Glu501Asp	gyrA_p.Asp94Ala, gyrB_p.Glu501Asp	-	-	eis_c.-37G>T	-	ethA_c.825delG, fabG1_c.-8T>C	-	-	-	-	-	-
ERR4796950	lineage2	lineage2.2.1	Pre-XDR-TB	7	48	rpoB_p.Ser450Leu	katG_p.Ser315Thr	pncA_p.Asp12Gly	embA_c.-12C>T, embB_p.Met306Ile	rpsL_p.Lys43Arg	gyrA_p.Asp94Ala	gyrA_p.Asp94Ala	gyrA_p.Asp94Ala	gyrA_p.Asp94Ala	gyrA_p.Asp94Ala	-	-	-	-	-	-	-	-	-	-	-
ERR4796952	lineage2	lineage2.2.1	Pre-XDR-TB	5	49	rpoB_p.Ser450Leu	katG_p.Ser315Thr	-	embB_p.Met306Val	rpsL_p.Lys43Arg	gyrA_p.Asp94Gly	gyrA_p.Asp94Gly	gyrA_p.Asp94Gly	gyrA_p.Asp94Gly	gyrA_p.Asp94Gly	-	-	-	-	-	-	-	-	-	-	-
ERR4796953	lineage1	lineage1.2.2.1	MDR-TB	5	56	rpoB_p.Ser450Leu	katG_p.Ser315Thr	pncA_p.Ile133Thr	embB_p.Met1000Arg	-	-	-	-	-	-	-	-	-	-	ethA_c.531dupC	-	-	-	-	-	-
ERR4796954	lineage3	lineage3.1.2.1	MDR-TB	4	30	rpoB_p.Ser450Leu	katG_p.Ser315Thr	-	embB_p.Met306Val	rpsL_p.Lys43Arg	-	-	-	-	-	-	-	-	-	-	-	-	-	-	-	-
ERR4796955	lineage2	lineage2.2.1	MDR-TB	5	36	rpoB_p.His445Tyr	katG_p.Ser315Asn	pncA_p.Val139Ala	embB_p.Met306Ile	rpsL_p.Lys43Arg	-	-	-	-	-	-	-	-	-	-	-	-	-	-	-	-
ERR4796956	lineage4	lineage4.1.1.3	MDR-TB	6	20	rpoB_p.Ser450Leu	fabG1_c.-15C>T, katG_p.Ser315Thr	pncA_c.524_*30delTGCGCACCGCCAGCGTCGAGTTGGTTTGCAGCTCCTGATGGCACCGCCGAACCGGGATGAACTGTTGG	embB_p.Gln497Arg, embB_p.Met306Ile	-	-	-	-	-	-	-	-	-	-	fabG1_c.-15C>T	-	-	-	-	-	-
ERR4796957	lineage3	lineage3	Sensitive	0	32	-	-	-	-	-	-	-	-	-	-	-	-	-	-	-	-	-	-	-	-	-
ERR4796958	lineage1	lineage1.1.3.3	Other	2	62	-	-	-	-	gid_c.115delC	-	-	-	-	-	-	-	-	tlyA_p.Glu238Lys	-	-	-	-	-	-	-
ERR4796959	lineage2	lineage2.2.1	Pre-XDR-TB	9	31	rpoB_p.Ser450Leu	fabG1_c.-15C>T, katG_p.Ser315Thr	pncA_p.Leu27Pro	embA_c.-11C>A, embB_p.Met306Val	rpsL_p.Lys43Arg	gyrA_p.Asp94Gly	gyrA_p.Asp94Gly	gyrA_p.Asp94Gly	gyrA_p.Asp94Gly	gyrA_p.Asp94Gly	-	-	-	-	ethA_c.449_481delGATTCGCCGGCTCGGAGGATTTCGTCGGGCCGA, fabG1_c.-15C>T	-	-	-	-	-	-
ERR4796960	lineage2	lineage2.2.1	MDR-TB	4	35	rpoB_p.Ser450Leu	katG_p.Ser315Thr	-	embB_p.Met306Val	rpsL_p.Lys43Arg	-	-	-	-	-	-	-	-	-	-	-	-	-	-	-	-
ERR4796961	lineage3	lineage3	Pre-XDR-TB	5	47	rpoB_c.1279_1284delACCAGC	katG_c.495dupT	-	embB_p.Met306Val	-	gyrA_p.Ala90Val	gyrA_p.Ala90Val	gyrA_p.Ala90Val	gyrA_p.Ala90Val	gyrA_p.Ala90Val	-	eis_c.-14C>T	eis_c.-14C>T	-	-	-	-	-	-	-	-
ERR4796962	lineage3	lineage3	Pre-XDR-TB	6	51	rpoB_p.Ser450Leu	katG_p.Ser315Thr	-	embB_p.Met306Ile	gid_c.351delG	gyrA_p.Asp94Gly	gyrA_p.Asp94Gly	gyrA_p.Asp94Gly	gyrA_p.Asp94Gly	gyrA_p.Asp94Gly	-	-	-	-	ethA_c.87delC	-	-	-	-	-	-
ERR4796963	lineage3	lineage3	MDR-TB	3	39	rpoB_p.Ser450Leu	fabG1_c.-15C>T	-	embB_p.Met306Ile	-	-	-	-	-	-	-	-	-	-	fabG1_c.-15C>T	-	-	-	-	-	-
ERR4796964	lineage2	lineage2.2.1	Pre-XDR-TB	6	41	rpoB_p.Ser450Leu	katG_p.Ser315Thr	pncA_p.Leu27Pro	embB_p.Met306Val	rpsL_p.Lys43Arg	gyrA_p.Asp94Gly	gyrA_p.Asp94Gly	gyrA_p.Asp94Gly	gyrA_p.Asp94Gly	gyrA_p.Asp94Gly	-	-	-	-	-	-	-	-	-	-	-
ERR4796965	lineage2	lineage2.2.1.2	Pre-XDR-TB	6	32	rpoB_p.Ser450Leu	katG_p.Ser315Thr	pncA_p.Asp136Gly	embB_p.Met306Val	rpsL_p.Lys43Arg	gyrA_p.Ala90Val	gyrA_p.Ala90Val	gyrA_p.Ala90Val	gyrA_p.Ala90Val	gyrA_p.Ala90Val	-	-	-	-	-	-	-	-	-	-	-
ERR4796967	lineage2	lineage2.2.1	Pre-XDR-TB	7	37	rpoB_p.Ser450Leu	fabG1_c.-15C>T, katG_p.Ser315Thr	pncA_p.Gly132Ala	embB_p.Gln497Arg	rpsL_p.Lys43Arg	gyrA_p.Asp94Gly	gyrA_p.Asp94Gly	gyrA_p.Asp94Gly	gyrA_p.Asp94Gly	gyrA_p.Asp94Gly	-	-	-	-	fabG1_c.-15C>T	-	-	-	-	-	-
ERR4796968	lineage2	lineage2.2.1	Pre-XDR-TB	7	38	rpoB_p.Ser450Leu	katG_p.Ser315Thr	pncA_c.-11A>G	embB_p.Gly406Ser	rpsL_p.Lys43Arg	gyrA_p.Ser91Pro	gyrA_p.Ser91Pro	gyrA_p.Ser91Pro	gyrA_p.Ser91Pro	gyrA_p.Ser91Pro	rrs_n.1401A>G	rrs_n.1401A>G	rrs_n.1401A>G	rrs_n.1401A>G	-	-	-	-	-	-	-
ERR4796970	lineage3	lineage3.1	Sensitive	0	43	-	-	-	-	-	-	-	-	-	-	-	-	-	-	-	-	-	-	-	-	-
ERR4796971	lineage1	lineage1.2.2.2	Sensitive	0	62	-	-	-	-	-	-	-	-	-	-	-	-	-	-	-	-	-	-	-	-	-
ERR4796972	lineage2	lineage2.2.1.1	Pre-XDR-TB	7	35	rpoB_p.Ser450Leu	katG_p.Ser315Thr	pncA_p.His71Tyr	embB_p.Met306Val	rpsL_p.Lys43Arg	gyrA_p.Ala90Val	gyrA_p.Ala90Val	gyrA_p.Ala90Val	gyrA_p.Ala90Val	gyrA_p.Ala90Val	-	-	-	-	ethA_c.1242delT	-	-	-	-	-	-
ERR4796973	lineage2	lineage2.2.1	Pre-XDR-TB	8	53	rpoB_p.Ser450Leu	fabG1_c.-15C>T, katG_p.Ser315Thr	pncA_p.Gly132Ala	embB_p.Gln497Arg	rpsL_p.Lys43Arg	gyrA_p.Asp94Gly	gyrA_p.Asp94Gly	gyrA_p.Asp94Gly	gyrA_p.Asp94Gly	gyrA_p.Asp94Gly	-	-	eis_c.-10G>C	-	fabG1_c.-15C>T	-	-	-	-	-	-
ERR4796974	lineage2	lineage2.2.1	Pre-XDR-TB	8	47	rpoB_p.Ser450Leu	fabG1_c.-15C>T, katG_p.Ser315Thr	pncA_p.Gly132Ala	embB_p.Gln497Arg	rpsL_p.Lys43Arg	gyrA_p.Asp94Gly	gyrA_p.Asp94Gly	gyrA_p.Asp94Gly	gyrA_p.Asp94Gly	gyrA_p.Asp94Gly	-	-	eis_c.-10G>C	-	fabG1_c.-15C>T	-	-	-	-	-	-
ERR4796975	lineage4	lineage4.4.1.1	MDR-TB	7	24	rpoB_p.Ser450Leu	ahpC_c.-52C>T, katG_p.Ser315Thr	pncA_p.Thr76Pro	embB_p.Asp1024Asn, embB_p.Gln497Lys	gid_c.102delG	-	-	-	-	-	-	-	-	-	-	-	-	-	-	-	-
ERR4796976	lineage4	lineage4.2.2.2	Pre-XDR-TB	9	29	rpoB_p.Asp435Val	fabG1_c.-8T>A, katG_p.Ser315Thr	pncA_c.527dupG, pncA_p.Arg154Gly	embB_p.Met306Ile	rpsL_p.Lys43Arg	gyrA_p.Asp94His	gyrA_p.Asp94His	gyrA_p.Asp94His	gyrA_p.Asp94His	gyrA_p.Asp94His	-	-	-	-	ethA_p.Trp289*	-	-	-	-	-	-
ERR4796977	lineage2	lineage2.2.1.2	MDR-TB	5	46	rpoB_p.Ser450Leu	katG_p.Ser315Thr	pncA_p.Asp136Gly	embB_p.Met306Val	rpsL_p.Lys43Arg	-	-	-	-	-	-	-	-	-	-	-	-	-	-	-	-
ERR4796978	lineage2	lineage2.2.1.1	Pre-XDR-TB	8	48	rpoB_p.Ser450Leu	katG_p.Ser315Thr	-	embA_c.-12C>T, embB_p.Met306Val	rpsL_p.Lys43Arg	gyrA_p.Asp94Gly	gyrA_p.Asp94Gly	gyrA_p.Asp94Gly	gyrA_p.Asp94Gly	gyrA_p.Asp94Gly	rrs_n.1401A>G	rrs_n.1401A>G	rrs_n.1401A>G	rrs_n.1401A>G	-	thyX_c.-16C>T	-	-	-	-	-
ERR4796979	lineage2	lineage2.2.1	Pre-XDR-TB	8	35	rpoB_p.Ser450Leu	fabG1_c.-15C>T, inhA_p.Ile21Thr	pncA_c.51dupC	embB_p.Met306Val	rrs_n.514A>C	gyrA_p.Asp94Gly	gyrA_p.Asp94Gly	gyrA_p.Asp94Gly	gyrA_p.Asp94Gly	gyrA_p.Asp94Gly	rrs_n.1401A>G	rrs_n.1401A>G	rrs_n.1401A>G	rrs_n.1401A>G	fabG1_c.-15C>T, inhA_p.Ile21Thr	-	-	-	-	-	-
ERR4796980	lineage3	lineage3.1.2.1	Sensitive	0	53	-	-	-	-	-	-	-	-	-	-	-	-	-	-	-	-	-	-	-	-	-
ERR4796981	lineage4	lineage4.2.2.2	Sensitive	0	27	-	-	-	-	-	-	-	-	-	-	-	-	-	-	-	-	-	-	-	-	-
ERR4796982	lineage2	lineage2.2.1	Pre-XDR-TB	6	42	rpoB_p.Ser450Leu	katG_p.Ser315Thr	pncA_p.Leu27Pro	embB_p.Met306Val	rpsL_p.Lys43Arg	gyrA_p.Asp94Gly	gyrA_p.Asp94Gly	gyrA_p.Asp94Gly	gyrA_p.Asp94Gly	gyrA_p.Asp94Gly	-	-	-	-	-	-	-	-	-	-	-
ERR4796983	lineage2	lineage2.2.1	Pre-XDR-TB	8	42	rpoB_p.Ser450Leu	fabG1_c.-15C>T, katG_p.Ser315Thr	pncA_p.Leu27Pro	embA_c.-11C>A, embB_p.Met306Val	rpsL_p.Lys43Arg	gyrA_p.Ala90Val	gyrA_p.Ala90Val	gyrA_p.Ala90Val	gyrA_p.Ala90Val	gyrA_p.Ala90Val	-	-	-	-	fabG1_c.-15C>T	-	-	-	-	-	-
ERR4796984	lineage2	lineage2.2.1	Pre-XDR-TB	9	37	rpoB_p.Ser450Leu, rpoC_p.Ile491Thr	katG_p.Ser315Thr	pncA_p.Ile5Ser	embA_c.-16C>T	rpsL_p.Lys43Arg	gyrA_p.Asp94Gly	gyrA_p.Asp94Gly	gyrA_p.Asp94Gly	gyrA_p.Asp94Gly	gyrA_p.Asp94Gly	-	-	eis_c.-12C>T	-	-	thyA_p.Thr22Ala	-	-	-	-	-
ERR4796986	lineage2	lineage2.2.1	Pre-XDR-TB	8	34	rpoB_p.Ser450Leu	katG_p.Ser315Thr	pncA_p.Cys138Arg	embB_p.Gln497Arg	rpsL_p.Lys43Arg	gyrA_p.Ala90Val, gyrA_p.Ser91Pro	gyrA_p.Ala90Val, gyrA_p.Ser91Pro	gyrA_p.Ala90Val, gyrA_p.Ser91Pro	gyrA_p.Ala90Val, gyrA_p.Ser91Pro	gyrA_p.Ala90Val, gyrA_p.Ser91Pro	-	-	-	-	ethA_p.Ser57Tyr	-	-	-	-	-	-
ERR4796987	lineage2	lineage2.2.1.1	MDR-TB	5	43	rpoB_p.Ser450Leu	katG_p.Ser315Thr	pncA_p.Thr142Met	embB_p.Met306Val	rpsL_p.Lys43Arg	-	-	-	-	-	-	-	-	-	-	-	-	-	-	-	-
ERR4796989	lineage2	lineage2.2.1.1	Pre-XDR-TB	6	34	rpoB_p.Ser450Leu	katG_p.Ser315Thr	pncA_p.Val139Ala	embB_p.Met306Val	rpsL_p.Lys43Arg	gyrA_p.Ala90Val	gyrA_p.Ala90Val	gyrA_p.Ala90Val	gyrA_p.Ala90Val	gyrA_p.Ala90Val	-	-	-	-	-	-	-	-	-	-	-
ERR4796990	lineage2	lineage2.2.1.1	MDR-TB	5	41	rpoB_p.Asp435Val	katG_p.Ser315Thr	pncA_p.Asp12Ala	-	rpsL_p.Lys43Arg	-	-	-	-	-	-	-	-	-	ethA_c.1351dupT	-	-	-	-	-	-
ERR4796991	lineage4	lineage4.7	Sensitive	0	27	-	-	-	-	-	-	-	-	-	-	-	-	-	-	-	-	-	-	-	-	-
ERR4796992	lineage2	lineage2.2.1	Pre-XDR-TB	6	28	rpoB_p.Ser450Leu	katG_p.Ser315Thr	pncA_p.Leu27Pro	embB_p.Met306Val	rpsL_p.Lys43Arg	gyrA_p.Asp94Gly	gyrA_p.Asp94Gly	gyrA_p.Asp94Gly	gyrA_p.Asp94Gly	gyrA_p.Asp94Gly	-	-	-	-	-	-	-	-	-	-	-
ERR4796993	lineage1	lineage1.1.2	Sensitive	0	79	-	-	-	-	-	-	-	-	-	-	-	-	-	-	-	-	-	-	-	-	-
ERR4796994	lineage3	lineage3	Sensitive	0	35	-	-	-	-	-	-	-	-	-	-	-	-	-	-	-	-	-	-	-	-	-
ERR4796995	lineage2	lineage2.2.1	MDR-TB	5	39	rpoB_p.Ser450Leu	katG_p.Ser315Thr	pncA_c.-11A>G	embB_p.Gly406Ser	rpsL_p.Lys43Arg	-	-	-	-	-	-	-	-	-	-	-	-	-	-	-	-
ERR4796997	lineage3	lineage3	MDR-TB	5	31	rpoB_p.Ser450Leu	katG_p.Ser315Thr	pncA_p.Ile6Thr	embB_p.Met306Ile	gid_c.115delC	-	-	-	-	-	-	-	-	-	-	-	-	-	-	-	-
ERR4796998	lineage2	lineage2.2.1	Pre-XDR-TB	7	45	rpoB_p.Ser450Leu	fabG1_c.-15C>T, katG_p.Ser315Thr	pncA_p.Gly132Ala	embB_p.Gln497Arg	rpsL_p.Lys43Arg	gyrA_p.Asp94Gly	gyrA_p.Asp94Gly	gyrA_p.Asp94Gly	gyrA_p.Asp94Gly	gyrA_p.Asp94Gly	-	-	-	-	fabG1_c.-15C>T	-	-	-	-	-	-
ERR4796999	lineage2	lineage2.2.1	Pre-XDR-TB	9	43	rpoB_p.Ser450Leu, rpoC_p.Ile491Thr	katG_p.Ser315Thr	pncA_p.Ile5Ser	embA_c.-16C>T	rpsL_p.Lys43Arg	gyrB_p.Asp461Asn	gyrB_p.Asp461Asn	gyrB_p.Asp461Asn	gyrB_p.Asp461Asn	gyrB_p.Asp461Asn	-	-	eis_c.-12C>T	-	-	thyA_p.Thr22Ala	-	-	-	-	-
ERR4797000	lineage2	lineage2.2.1	Pre-XDR-TB	8	44	rpoB_p.Ser450Leu	fabG1_c.-15C>T, katG_p.Ser315Thr	pncA_p.Gly132Ala	embB_p.Gln497Arg	rpsL_p.Lys43Arg	gyrA_p.Asp94Gly	gyrA_p.Asp94Gly	gyrA_p.Asp94Gly	gyrA_p.Asp94Gly	gyrA_p.Asp94Gly	rrs_n.1401A>G	rrs_n.1401A>G	rrs_n.1401A>G	rrs_n.1401A>G	fabG1_c.-15C>T	-	-	-	-	-	-
ERR4797001	lineage2	lineage2.2.1.1	Pre-XDR-TB	5	40	rpoB_p.Ser450Leu	katG_p.Ser315Thr	-	embB_p.Met306Val	rpsL_p.Lys43Arg	gyrA_p.Asp94Gly	gyrA_p.Asp94Gly	gyrA_p.Asp94Gly	gyrA_p.Asp94Gly	gyrA_p.Asp94Gly	-	-	-	-	-	-	-	-	-	-	-
ERR4797004	lineage4	lineage4.1.1.3	Sensitive	0	21	-	-	-	-	-	-	-	-	-	-	-	-	-	-	-	-	-	-	-	-	-
ERR4797005	lineage1	lineage1.1.2	Sensitive	0	53	-	-	-	-	-	-	-	-	-	-	-	-	-	-	-	-	-	-	-	-	-
ERR4797006	lineage3	lineage3	Sensitive	0	42	-	-	-	-	-	-	-	-	-	-	-	-	-	-	-	-	-	-	-	-	-
ERR4797007	lineage2	lineage2.2.1	Pre-XDR-TB	8	81	rpoB_p.Ser450Leu	fabG1_c.-15C>T, katG_p.Ser315Thr	pncA_p.Leu27Pro	embA_c.-11C>A, embB_p.Met306Val	rpsL_p.Lys43Arg	gyrA_p.Ala90Val	gyrA_p.Ala90Val	gyrA_p.Ala90Val	gyrA_p.Ala90Val	gyrA_p.Ala90Val	-	-	-	-	fabG1_c.-15C>T	-	-	-	-	-	-
ERR4797008	lineage4	lineage4.8	Other	1	34	-	-	-	-	-	gyrA_p.Asp89Asn	gyrA_p.Asp89Asn	gyrA_p.Asp89Asn	gyrA_p.Asp89Asn	gyrA_p.Asp89Asn	-	-	-	-	-	-	-	-	-	-	-
ERR4797009	lineage4	lineage4.1.2.1	Sensitive	0	30	-	-	-	-	-	-	-	-	-	-	-	-	-	-	-	-	-	-	-	-	-
ERR4797010	lineage4	lineage4.1.1.1	Sensitive	0	25	-	-	-	-	-	-	-	-	-	-	-	-	-	-	-	-	-	-	-	-	-
ERR4797011	lineage1	lineage1.1.3.1	Sensitive	0	56	-	-	-	-	-	-	-	-	-	-	-	-	-	-	-	-	-	-	-	-	-
ERR4797013	lineage2	lineage2.2.1	Sensitive	0	33	-	-	-	-	-	-	-	-	-	-	-	-	-	-	-	-	-	-	-	-	-
ERR4797014	lineage1	lineage1.2.2.2	MDR-TB	4	56	rpoB_p.Ser450Leu	inhA_p.Ser94Ala	pncA_p.Gln10Pro	embB_p.Met306Val	-	-	-	-	-	-	-	-	-	-	inhA_p.Ser94Ala	-	-	-	-	-	-
ERR4797015	lineage2	lineage2.2.1	Pre-XDR-TB	9	43	rpoB_p.Ser450Leu, rpoC_p.Ile491Thr	katG_p.Ser315Thr	pncA_p.Ile5Ser	embA_c.-16C>T	rpsL_p.Lys43Arg	gyrA_p.Asp94Gly	gyrA_p.Asp94Gly	gyrA_p.Asp94Gly	gyrA_p.Asp94Gly	gyrA_p.Asp94Gly	-	-	eis_c.-12C>T	-	-	thyA_p.Thr22Ala	-	-	-	-	-
ERR4797016	lineage3	lineage3	Pre-XDR-TB	4	41	rpoB_p.His445Asn	katG_p.Ser315Thr	-	embB_p.Met306Val	-	gyrA_p.Asp94Asn	gyrA_p.Asp94Asn	gyrA_p.Asp94Asn	gyrA_p.Asp94Asn	gyrA_p.Asp94Asn	-	-	-	-	-	-	-	-	-	-	-
ERR4797017	lineage4	lineage4.2.2.2	Pre-XDR-TB	7	31	rpoB_p.Ser450Leu	ahpC_c.-48G>A, katG_p.Ser315Thr	-	embB_p.Gly406Ala	rpsL_p.Lys43Arg	gyrA_p.Ala90Val	gyrA_p.Ala90Val	gyrA_p.Ala90Val	gyrA_p.Ala90Val	gyrA_p.Ala90Val	-	-	-	-	ethA_p.Cys253*	-	-	-	-	-	-
ERR4797018	lineage4	lineage4.3.3	MDR-TB	4	27	rpoB_p.Ser493Leu	katG_p.Ser315Thr	pncA_c.290dupG	embB_p.Met306Val	-	-	-	-	-	-	-	-	-	-	-	-	-	-	-	-	-
ERR4797020	lineage3	lineage3	MDR-TB	2	27	rpoB_p.Asp435Tyr	katG_p.Ser315Thr	-	-	-	-	-	-	-	-	-	-	-	-	-	-	-	-	-	-	-
ERR4797021	lineage1	lineage1.2.2.2	Sensitive	0	54	-	-	-	-	-	-	-	-	-	-	-	-	-	-	-	-	-	-	-	-	-
ERR4797022	lineage3	lineage3	Sensitive	0	29	-	-	-	-	-	-	-	-	-	-	-	-	-	-	-	-	-	-	-	-	-
ERR4797023	lineage4	lineage4.1.1.3	Sensitive	0	18	-	-	-	-	-	-	-	-	-	-	-	-	-	-	-	-	-	-	-	-	-
ERR4797024	lineage1	lineage1.2.2.2	Sensitive	0	57	-	-	-	-	-	-	-	-	-	-	-	-	-	-	-	-	-	-	-	-	-
ERR4797025	lineage3	lineage3	Pre-XDR-TB	6	43	rpoB_p.Ser450Leu	katG_p.Ser315Thr	pncA_p.Trp119*	embB_p.Asp1024Asn, embB_p.Met306Ile	-	gyrA_p.Ala90Val	gyrA_p.Ala90Val	gyrA_p.Ala90Val	gyrA_p.Ala90Val	gyrA_p.Ala90Val	-	-	-	-	-	-	-	-	-	-	-
ERR4797027	lineage1	lineage1.1.2	MDR-TB	3	61	rpoB_p.Ser450Leu	fabG1_c.-15C>T, inhA_p.Ile21Val	-	-	-	-	-	-	-	-	-	-	-	-	fabG1_c.-15C>T	-	-	-	-	-	-
ERR4797028	lineage1	lineage1.1.2	Pre-XDR-TB	6	63	rpoB_p.Val170Phe	ahpC_c.-48G>A, katG_p.Ser315Thr	pncA_p.Asp12Ala	-	-	gyrA_p.Ala90Val	gyrA_p.Ala90Val	gyrA_p.Ala90Val	gyrA_p.Ala90Val	gyrA_p.Ala90Val	-	-	-	-	ethA_p.Trp455*	-	-	-	-	-	-
ERR4797030	lineage1	lineage1.1.2	Sensitive	0	64	-	-	-	-	-	-	-	-	-	-	-	-	-	-	-	-	-	-	-	-	-
ERR4797032	lineage3	lineage3	Sensitive	0	39	-	-	-	-	-	-	-	-	-	-	-	-	-	-	-	-	-	-	-	-	-
ERR4797033	lineage4	lineage4.1.1.1	Sensitive	0	34	-	-	-	-	-	-	-	-	-	-	-	-	-	-	-	-	-	-	-	-	-
ERR4797035	lineage4	lineage4.8	Pre-XDR-TB	7	20	rpoB_p.His445Tyr	katG_p.Ser315Thr	pncA_c.390_391dupGG	embB_p.Met306Val	rpsL_p.Lys43Arg	gyrA_p.Ala90Val	gyrA_p.Ala90Val	gyrA_p.Ala90Val	gyrA_p.Ala90Val	gyrA_p.Ala90Val	-	-	-	-	ethA_c.140delT	-	-	-	-	-	-
ERR4797036	lineage1	lineage1.2.1.2.1	Sensitive	0	65	-	-	-	-	-	-	-	-	-	-	-	-	-	-	-	-	-	-	-	-	-
ERR4797038	lineage1	lineage1.2.2.2	Sensitive	0	56	-	-	-	-	-	-	-	-	-	-	-	-	-	-	-	-	-	-	-	-	-
ERR4797040	lineage2	lineage2.2.1	Pre-XDR-TB	7	30	rpoB_p.Ser450Leu	katG_p.Ser315Thr	pncA_p.Leu27Pro	embA_c.-11C>A, embB_p.Met306Val	rpsL_p.Lys43Arg	gyrA_p.Asp94Gly	gyrA_p.Asp94Gly	gyrA_p.Asp94Gly	gyrA_p.Asp94Gly	gyrA_p.Asp94Gly	-	-	-	-	-	-	-	-	-	-	-
ERR4797043	lineage1	lineage1.1.2	MDR-TB	4	65	rpoB_p.Gln432Leu	katG_p.Ser315Thr	pncA_p.Lys96Glu	embB_p.Met306Ile	-	-	-	-	-	-	-	-	-	-	-	-	-	-	-	-	-
ERR4797045	lineage4	lineage4.8	Other	1	20	-	-	-	-	-	gyrA_p.Ala90Val	gyrA_p.Ala90Val	gyrA_p.Ala90Val	gyrA_p.Ala90Val	gyrA_p.Ala90Val	-	-	-	-	-	-	-	-	-	-	-
ERR4797046	lineage1	lineage1.2.2.2	HR-TB	2	62	-	katG_p.Ser315Thr	-	-	rpsL_p.Lys88Arg	-	-	-	-	-	-	-	-	-	-	-	-	-	-	-	-
ERR4797048	lineage2	lineage2.2.1	Pre-XDR-TB	7	36	rpoB_p.Ser450Leu	katG_p.Ser315Thr	pncA_p.Asp136Gly	embB_p.Gly406Asp	rpsL_p.Lys43Arg	gyrA_p.Asp94Asn	gyrA_p.Asp94Asn	gyrA_p.Asp94Asn	gyrA_p.Asp94Asn	gyrA_p.Asp94Asn	-	-	-	-	ethA_p.Gln359*	-	-	-	-	-	-
ERR4797049	lineage3	lineage3	Sensitive	0	34	-	-	-	-	-	-	-	-	-	-	-	-	-	-	-	-	-	-	-	-	-
ERR4797051	lineage2	lineage2.2.1	Pre-XDR-TB	6	47	rpoB_p.Ser450Leu	katG_p.Ser315Thr	-	embB_p.Met306Val	rpsL_p.Lys43Arg	gyrA_p.Ala90Val, gyrA_p.Asp94Gly	gyrA_p.Ala90Val, gyrA_p.Asp94Gly	gyrA_p.Ala90Val, gyrA_p.Asp94Gly	gyrA_p.Ala90Val, gyrA_p.Asp94Gly	gyrA_p.Ala90Val, gyrA_p.Asp94Gly	-	-	-	-	-	-	-	-	-	-	-
ERR4797052	lineage1	lineage1.2.2.2	MDR-TB	4	62	rpoB_p.Ser450Leu	katG_p.Ser315Thr	pncA_p.His82Leu	embB_p.Asp1024Asn	-	-	-	-	-	-	-	-	-	-	-	-	-	-	-	-	-
ERR4797053	lineage3	lineage3.1.2	MDR-TB	4	38	rpoB_p.His445Asn	katG_p.Ser315Thr	-	embB_p.Met306Ile	rpsL_p.Lys88Arg	-	-	-	-	-	-	-	-	-	-	-	-	-	-	-	-
ERR4797055	lineage3	lineage3	Sensitive	0	42	-	-	-	-	-	-	-	-	-	-	-	-	-	-	-	-	-	-	-	-	-
ERR4797056	lineage2	lineage2.2.1.1	MDR-TB	4	34	rpoB_p.Ser450Leu	katG_p.Ser315Thr	-	-	rpsL_p.Lys43Arg	-	-	-	-	-	-	-	-	-	ethA_p.Ala341Val	-	-	-	-	-	-
ERR4797057	lineage3	lineage3.1.2	Sensitive	0	47	-	-	-	-	-	-	-	-	-	-	-	-	-	-	-	-	-	-	-	-	-
ERR4797058	lineage2	lineage2.2.1.2	Sensitive	0	42	-	-	-	-	-	-	-	-	-	-	-	-	-	-	-	-	-	-	-	-	-
ERR4797059	lineage4	lineage4.1.2	Pre-XDR-TB	9	29	rpoB_p.Asp435Val	katG_p.Ser315Thr	pncA_p.Pro69Arg	embA_c.-16C>T, embB_p.Asp1024Asn	gid_p.Leu79Ser	gyrA_p.Ala90Val, gyrA_p.Asp94Asn	gyrA_p.Ala90Val, gyrA_p.Asp94Asn	gyrA_p.Ala90Val, gyrA_p.Asp94Asn	gyrA_p.Ala90Val, gyrA_p.Asp94Asn	gyrA_p.Ala90Val, gyrA_p.Asp94Asn	rrs_n.1401A>G	rrs_n.1401A>G	rrs_n.1401A>G	rrs_n.1401A>G	-	-	-	-	-	-	-
ERR4797060	lineage2	lineage2.2.1	Pre-XDR-TB	6	31	rpoB_p.Ser450Leu	katG_p.Ser315Thr	pncA_c.397_559del	embB_p.Gln497Arg	rpsL_p.Lys43Arg	gyrA_p.Asp94Gly	gyrA_p.Asp94Gly	gyrA_p.Asp94Gly	gyrA_p.Asp94Gly	gyrA_p.Asp94Gly	-	-	-	-	-	-	-	-	-	-	-
ERR4797062	lineage3	lineage3.1	Sensitive	0	40	-	-	-	-	-	-	-	-	-	-	-	-	-	-	-	-	-	-	-	-	-
ERR4797063	lineage3	lineage3.1.2.1	Sensitive	0	31	-	-	-	-	-	-	-	-	-	-	-	-	-	-	-	-	-	-	-	-	-
ERR4797064	lineage3	lineage3	Sensitive	0	28	-	-	-	-	-	-	-	-	-	-	-	-	-	-	-	-	-	-	-	-	-
ERR4797065	lineage2	lineage2.2.1	Sensitive	0	39	-	-	-	-	-	-	-	-	-	-	-	-	-	-	-	-	-	-	-	-	-
ERR4797066	lineage2	lineage2.2.1	Pre-XDR-TB	7	33	rpoB_p.Ser450Leu	fabG1_c.-15C>T, katG_p.Ser315Thr	pncA_p.Gly132Ala	embB_p.Gln497Arg	rpsL_p.Lys43Arg	gyrA_p.Asp94Gly	gyrA_p.Asp94Gly	gyrA_p.Asp94Gly	gyrA_p.Asp94Gly	gyrA_p.Asp94Gly	-	-	-	-	fabG1_c.-15C>T	-	-	-	-	-	-
ERR4797067	lineage3	lineage3	Sensitive	0	32	-	-	-	-	-	-	-	-	-	-	-	-	-	-	-	-	-	-	-	-	-
ERR4797068	lineage2	lineage2.2.1	Pre-XDR-TB	6	47	rpoB_p.Ser450Leu	fabG1_c.-15C>T	pncA_p.Ala146Val	embB_p.Met306Val	rrs_n.514A>C	gyrA_p.Asp94Tyr	gyrA_p.Asp94Tyr	gyrA_p.Asp94Tyr	gyrA_p.Asp94Tyr	gyrA_p.Asp94Tyr	-	-	-	-	fabG1_c.-15C>T	-	-	-	-	-	-
ERR4797070	lineage2	lineage2.2.1	Pre-XDR-TB	8	46	rpoB_p.Ser450Leu	fabG1_c.-15C>T, katG_p.Ser315Thr	pncA_p.Gly132Ala	embB_p.Gln497Arg	rpsL_p.Lys43Arg	gyrA_p.Asp94Gly	gyrA_p.Asp94Gly	gyrA_p.Asp94Gly	gyrA_p.Asp94Gly	gyrA_p.Asp94Gly	-	-	eis_c.-10G>C	-	fabG1_c.-15C>T	-	-	-	-	-	-
ERR4797071	lineage2	lineage2.2.1	Sensitive	0	32	-	-	-	-	-	-	-	-	-	-	-	-	-	-	-	-	-	-	-	-	-
ERR4797072	lineage2	lineage2.2.1	Pre-XDR-TB	7	36	rpoB_p.Ser450Leu	fabG1_c.-15C>T, katG_p.Ser315Thr	pncA_p.Gly132Ala	embB_p.Gln497Arg	rpsL_p.Lys43Arg	gyrA_p.Asp94Gly	gyrA_p.Asp94Gly	gyrA_p.Asp94Gly	gyrA_p.Asp94Gly	gyrA_p.Asp94Gly	-	-	-	-	fabG1_c.-15C>T	-	-	-	-	-	-
ERR4797073	lineage1	lineage1.1.2	Sensitive	0	54	-	-	-	-	-	-	-	-	-	-	-	-	-	-	-	-	-	-	-	-	-
ERR4797075	lineage1	lineage1.1.2	HR-TB	2	72	-	katG_p.Ser315Thr	-	embB_p.Glu405Asp	-	-	-	-	-	-	-	-	-	-	-	-	-	-	-	-	-
ERR4797076	lineage3	lineage3	Sensitive	0	46	-	-	-	-	-	-	-	-	-	-	-	-	-	-	-	-	-	-	-	-	-
ERR4797077	lineage3	lineage3	Sensitive	0	30	-	-	-	-	-	-	-	-	-	-	-	-	-	-	-	-	-	-	-	-	-
ERR4797078	lineage3	lineage3	Sensitive	0	26	-	-	-	-	-	-	-	-	-	-	-	-	-	-	-	-	-	-	-	-	-
ERR4797079	lineage3	lineage3.1.2	Sensitive	0	34	-	-	-	-	-	-	-	-	-	-	-	-	-	-	-	-	-	-	-	-	-
ERR4797080	lineage2	lineage2.2.1	Pre-XDR-TB	7	32	rpoB_p.Ser450Leu	katG_p.Ser315Thr	pncA_p.Leu27Pro	embB_p.Met306Val	rpsL_p.Lys43Arg	gyrA_p.Ala90Val	gyrA_p.Ala90Val	gyrA_p.Ala90Val	gyrA_p.Ala90Val	gyrA_p.Ala90Val	-	-	-	-	-	thyA_c.-1028_*5721del	-	-	-	-	-
ERR4797081	lineage2	lineage2.2.1	Pre-XDR-TB	10	47	rpoB_p.Ser450Leu, rpoC_p.Ile491Thr	fabG1_c.-15C>T, katG_p.Ser315Thr	pncA_p.Ile5Ser	embA_c.-16C>T	rpsL_p.Lys43Arg	gyrA_p.Asp94Gly	gyrA_p.Asp94Gly	gyrA_p.Asp94Gly	gyrA_p.Asp94Gly	gyrA_p.Asp94Gly	-	-	eis_c.-12C>T	-	fabG1_c.-15C>T	thyA_p.Thr22Ala	-	-	-	-	-
ERR4797082	lineage2	lineage2.2.1	Pre-XDR-TB	5	33	rpoB_p.Ser450Leu	katG_p.Ser315Thr	-	embB_p.Met306Val	rpsL_p.Lys43Arg	gyrA_p.Ser91Pro	gyrA_p.Ser91Pro	gyrA_p.Ser91Pro	gyrA_p.Ser91Pro	gyrA_p.Ser91Pro	-	-	-	-	-	-	-	-	-	-	-
ERR4797083	lineage2	lineage2.2.1.1	Pre-XDR-TB	6	35	rpoB_p.Ser450Leu	katG_p.Ser315Thr	pncA_p.Val139Ala	embB_p.Met306Val	rpsL_p.Lys43Arg	gyrA_p.Asp94Asn	gyrA_p.Asp94Asn	gyrA_p.Asp94Asn	gyrA_p.Asp94Asn	gyrA_p.Asp94Asn	-	-	-	-	-	-	-	-	-	-	-
ERR4797085	lineage3	lineage3	Sensitive	0	38	-	-	-	-	-	-	-	-	-	-	-	-	-	-	-	-	-	-	-	-	-
ERR4797087	lineage1	lineage1.1.2	Sensitive	0	71	-	-	-	-	-	-	-	-	-	-	-	-	-	-	-	-	-	-	-	-	-
ERR4797088	lineage3	lineage3.1.2.1	Other	1	31	-	-	-	-	gid_c.102delG	-	-	-	-	-	-	-	-	-	-	-	-	-	-	-	-
ERR4797089	lineage1	lineage1.1.3.1	Sensitive	0	51	-	-	-	-	-	-	-	-	-	-	-	-	-	-	-	-	-	-	-	-	-
ERR4797090	lineage2	lineage2.2.1	Pre-XDR-TB	5	37	rpoB_p.Ser450Leu	katG_p.Ser315Thr	-	embB_p.Met306Val	rpsL_p.Lys43Arg	gyrA_p.Asp94Gly	gyrA_p.Asp94Gly	gyrA_p.Asp94Gly	gyrA_p.Asp94Gly	gyrA_p.Asp94Gly	-	-	-	-	-	-	-	-	-	-	-
ERR4797091	lineage3	lineage3	Sensitive	0	39	-	-	-	-	-	-	-	-	-	-	-	-	-	-	-	-	-	-	-	-	-
ERR4797092	lineage1	lineage1.1.2	Sensitive	0	67	-	-	-	-	-	-	-	-	-	-	-	-	-	-	-	-	-	-	-	-	-
ERR4797094	lineage4	lineage4.2.2.2	Pre-XDR-TB	5	29	rpoB_p.Leu452Pro	katG_p.Ser315Thr	pncA_p.Val128Gly	-	gid_c.102delG	gyrA_p.Ala90Val	gyrA_p.Ala90Val	gyrA_p.Ala90Val	gyrA_p.Ala90Val	gyrA_p.Ala90Val	-	-	-	-	-	-	-	-	-	-	-
ERR4797097	lineage2	lineage2.2.1	Pre-XDR-TB	7	32	rpoB_p.Ser450Leu	katG_p.Ser315Thr	pncA_p.Thr76Pro	embB_p.Met306Val	rpsL_p.Lys43Arg	gyrA_p.Asp94Gly	gyrA_p.Asp94Gly	gyrA_p.Asp94Gly	gyrA_p.Asp94Gly	gyrA_p.Asp94Gly	-	-	eis_c.-12C>T	-	-	-	-	-	-	-	-
ERR4797098	lineage1	lineage1.1.2	Sensitive	0	54	-	-	-	-	-	-	-	-	-	-	-	-	-	-	-	-	-	-	-	-	-
ERR4797099	lineage2	lineage2.2.1	Pre-XDR-TB	8	50	rpoB_p.Ser450Leu	fabG1_c.-15C>T, katG_p.Ser315Thr	pncA_p.Leu27Pro	embA_c.-11C>A, embB_p.Met306Val	rpsL_p.Lys43Arg	gyrA_p.Ala90Val	gyrA_p.Ala90Val	gyrA_p.Ala90Val	gyrA_p.Ala90Val	gyrA_p.Ala90Val	-	-	-	-	fabG1_c.-15C>T	-	-	-	-	-	-
ERR4797101	lineage1	lineage1.1.2	Sensitive	0	56	-	-	-	-	-	-	-	-	-	-	-	-	-	-	-	-	-	-	-	-	-
ERR4797102	lineage2	lineage2.2.1	Pre-XDR-TB	8	37	rpoB_p.Ser450Leu	katG_p.Ser315Thr	pncA_c.-11A>G	embA_c.-12C>T, embB_p.Gly406Ser	rpsL_p.Lys43Arg	gyrA_p.Asp94Gly	gyrA_p.Asp94Gly	gyrA_p.Asp94Gly	gyrA_p.Asp94Gly	gyrA_p.Asp94Gly	-	-	-	-	ethA_c.1390_1391dupGA	-	-	-	-	-	-
ERR4797103	lineage4	lineage4.3.3	Sensitive	0	26	-	-	-	-	-	-	-	-	-	-	-	-	-	-	-	-	-	-	-	-	-
ERR4797104	lineage1	lineage1.1.2	Sensitive	0	50	-	-	-	-	-	-	-	-	-	-	-	-	-	-	-	-	-	-	-	-	-
ERR4797105	lineage2	lineage2.2.1.1	Pre-XDR-TB	6	39	rpoB_p.Ser450Leu	katG_p.Ser315Thr	pncA_p.Asp49Gly	embB_p.Met306Val	rpsL_p.Lys43Arg	gyrA_p.Asp94Gly	gyrA_p.Asp94Gly	gyrA_p.Asp94Gly	gyrA_p.Asp94Gly	gyrA_p.Asp94Gly	-	-	-	-	-	-	-	-	-	-	-
ERR4797106	lineage2	lineage2.2.1	Pre-XDR-TB	8	47	rpoB_p.Ser450Leu	fabG1_c.-15C>T, katG_p.Ser315Thr	pncA_p.Gly132Ala	embB_p.Gln497Arg	rpsL_p.Lys43Arg	gyrA_p.Ala90Val	gyrA_p.Ala90Val	gyrA_p.Ala90Val	gyrA_p.Ala90Val	gyrA_p.Ala90Val	rrs_n.1401A>G	rrs_n.1401A>G	rrs_n.1401A>G	rrs_n.1401A>G	fabG1_c.-15C>T	-	-	-	-	-	-
ERR4797107	lineage3	lineage3	Pre-XDR-TB	9	33	rpoB_p.Leu430Pro, rpoB_p.Phe424Leu	katG_p.Ser315Thr	pncA_p.Gln10Pro	embB_p.Met306Ile	rpsL_p.Lys88Arg	gyrA_p.Ser91Pro	gyrA_p.Ser91Pro	gyrA_p.Ser91Pro	gyrA_p.Ser91Pro	gyrA_p.Ser91Pro	-	-	-	-	ethA_p.Gln165*	thyX_c.-16C>T	-	-	-	-	-
ERR4797108	lineage2	lineage2.2.1	Pre-XDR-TB	6	33	rpoB_p.Ser450Leu	katG_p.Ser315Thr	pncA_p.Asp136Gly	embB_p.Met306Val	rpsL_p.Lys43Arg	gyrA_p.Ala90Val	gyrA_p.Ala90Val	gyrA_p.Ala90Val	gyrA_p.Ala90Val	gyrA_p.Ala90Val	-	-	-	-	-	-	-	-	-	-	-
ERR4797109	lineage3	lineage3	Sensitive	0	46	-	-	-	-	-	-	-	-	-	-	-	-	-	-	-	-	-	-	-	-	-
ERR4797110	lineage3	lineage3	Pre-XDR-TB	7	28	rpoB_p.His445Asp	katG_p.Ser315Thr	pncA_p.Gly108Glu	embB_p.Met306Ile	rpsL_p.Lys43Arg	gyrA_p.Asp94Gly	gyrA_p.Asp94Gly	gyrA_p.Asp94Gly	gyrA_p.Asp94Gly	gyrA_p.Asp94Gly	-	-	-	-	ethA_c.739dupG	-	-	-	-	-	-
ERR4797111	lineage2	lineage2.2.1	Pre-XDR-TB	10	36	rpoB_p.Ser450Leu, rpoC_p.Ile491Thr	katG_p.Ser315Thr	pncA_p.Ile5Ser	embA_c.-16C>T	rpsL_p.Lys43Arg	gyrA_p.Asp94Gly	gyrA_p.Asp94Gly	gyrA_p.Asp94Gly	gyrA_p.Asp94Gly	gyrA_p.Asp94Gly	-	-	eis_c.-12C>T	-	ethA_c.1390_1391dupGA	thyA_p.Thr22Ala	-	-	-	-	-
ERR4797112	lineage1	lineage1.2.2.2	Sensitive	0	53	-	-	-	-	-	-	-	-	-	-	-	-	-	-	-	-	-	-	-	-	-
ERR4797113	lineage2	lineage2.2.1	Pre-XDR-TB	5	40	rpoB_p.Ser450Leu	katG_p.Ser315Thr	-	embB_p.Met306Val	rpsL_p.Lys43Arg	gyrA_p.Asp94Tyr	gyrA_p.Asp94Tyr	gyrA_p.Asp94Tyr	gyrA_p.Asp94Tyr	gyrA_p.Asp94Tyr	-	-	-	-	-	-	-	-	-	-	-
ERR4797114	lineage3	lineage3	Other	2	28	-	-	-	-	gid_c.102delG, gid_p.Pro75Arg	-	-	-	-	-	-	-	-	-	-	-	-	-	-	-	-
ERR4797115	lineage2	lineage2.2.1	Pre-XDR-TB	5	39	rpoB_p.Ser450Leu	katG_p.Ser315Thr	-	embB_p.Met306Val	rpsL_p.Lys43Arg	gyrA_p.Asp94Ala	gyrA_p.Asp94Ala	gyrA_p.Asp94Ala	gyrA_p.Asp94Ala	gyrA_p.Asp94Ala	-	-	-	-	-	-	-	-	-	-	-
ERR4797116	lineage2	lineage2.2.1.1	Sensitive	0	44	-	-	-	-	-	-	-	-	-	-	-	-	-	-	-	-	-	-	-	-	-
ERR4797117	lineage1	lineage1.2.2.2	RR-TB	1	67	rpoB_p.Ile491Phe	-	-	-	-	-	-	-	-	-	-	-	-	-	-	-	-	-	-	-	-
ERR4797118	lineage4	lineage4.3.3	Sensitive	0	31	-	-	-	-	-	-	-	-	-	-	-	-	-	-	-	-	-	-	-	-	-
ERR4797119	lineage2	lineage2.2.1	Pre-XDR-TB	8	34	rpoB_p.Ser450Leu	fabG1_c.-15C>T, katG_p.Ser315Thr	pncA_p.Leu27Pro	embA_c.-11C>A, embB_p.Met306Val	rpsL_p.Lys43Arg	gyrA_p.Ala90Val	gyrA_p.Ala90Val	gyrA_p.Ala90Val	gyrA_p.Ala90Val	gyrA_p.Ala90Val	-	-	-	-	fabG1_c.-15C>T	-	-	-	-	-	-
ERR4797120	lineage4	lineage4.1.1.3	Sensitive	0	18	-	-	-	-	-	-	-	-	-	-	-	-	-	-	-	-	-	-	-	-	-
ERR4797121	lineage3	lineage3.1.2	XDR-TB	9	31	rpoB_p.His445Asp	fabG1_c.-15C>T, katG_p.Ser315Thr	-	embB_p.Met306Val	rpsL_p.Lys88Arg	gyrA_p.Asp94Gly	gyrA_p.Asp94Gly	gyrA_p.Asp94Gly	gyrA_p.Asp94Gly	gyrA_p.Asp94Gly	-	eis_c.-14C>T	eis_c.-14C>T	-	fabG1_c.-15C>T	folC_p.Glu153Ala	-	rplC_p.Cys154Arg	-	-	-
ERR4797123	lineage4	lineage4.1.2.1	Sensitive	0	22	-	-	-	-	-	-	-	-	-	-	-	-	-	-	-	-	-	-	-	-	-
ERR4797124	lineage2	lineage2.2.1	MDR-TB	4	34	rpoB_p.Ser450Leu	katG_p.Ser315Thr	-	embB_p.Met306Val	rpsL_p.Lys43Arg	-	-	-	-	-	-	-	-	-	-	-	-	-	-	-	-
ERR4797125	lineage1	lineage1.1.3.3	Sensitive	0	58	-	-	-	-	-	-	-	-	-	-	-	-	-	-	-	-	-	-	-	-	-
ERR4797126	lineage3	lineage3	Other	1	49	-	-	-	-	gid_c.351delG	-	-	-	-	-	-	-	-	-	-	-	-	-	-	-	-
ERR4797128	lineage1	lineage1.1.2	Other	1	53	-	-	-	-	gid_c.351delG	-	-	-	-	-	-	-	-	-	-	-	-	-	-	-	-
ERR4797129	lineage1	lineage1.2.2.2	Sensitive	0	58	-	-	-	-	-	-	-	-	-	-	-	-	-	-	-	-	-	-	-	-	-
ERR4797130	lineage2	lineage2.2.1.1	RR-TB	1	45	rpoB_p.Ser450Leu	-	-	-	-	-	-	-	-	-	-	-	-	-	-	-	-	-	-	-	-
ERR4797131	lineage2	lineage2.2.1	MDR-TB	6	34	rpoB_p.Ser450Leu	fabG1_c.-15C>T, katG_p.Ser315Thr	pncA_p.Gly132Ala	embB_p.Gln497Arg	rpsL_p.Lys43Arg	-	-	-	-	-	-	-	-	-	fabG1_c.-15C>T	-	-	-	-	-	-
ERR4797132	lineage2	lineage2.2.1	Pre-XDR-TB	5	33	rpoB_p.Ser450Leu	katG_p.Ser315Thr	-	embB_p.Met306Val	rpsL_p.Lys43Arg	gyrA_p.Asp94Gly	gyrA_p.Asp94Gly	gyrA_p.Asp94Gly	gyrA_p.Asp94Gly	gyrA_p.Asp94Gly	-	-	-	-	-	-	-	-	-	-	-
ERR4797133	lineage1	lineage1.1.2	MDR-TB	7	65	rpoB_p.Ser450Leu	fabG1_c.-8T>C, katG_p.Ser315Thr	pncA_c.444_445dupCA	embB_p.Asp1024Asn, embB_p.Met306Leu	-	-	-	-	-	-	-	-	-	-	ethA_c.479delC, fabG1_c.-8T>C	-	-	-	-	-	-
ERR4797134	lineage4	lineage4.2.2	Sensitive	0	19	-	-	-	-	-	-	-	-	-	-	-	-	-	-	-	-	-	-	-	-	-
ERR4797135	lineage3	lineage3	Sensitive	0	33	-	-	-	-	-	-	-	-	-	-	-	-	-	-	-	-	-	-	-	-	-
ERR4797136	lineage1	lineage1.1.2	Sensitive	0	57	-	-	-	-	-	-	-	-	-	-	-	-	-	-	-	-	-	-	-	-	-
ERR4797137	lineage2	lineage2.2.1	Pre-XDR-TB	7	35	rpoB_p.Ser450Leu	fabG1_c.-15C>T, katG_p.Ser315Thr	pncA_p.Gly132Ala	embB_p.Gln497Arg	rpsL_p.Lys43Arg	gyrA_p.Asp94Gly	gyrA_p.Asp94Gly	gyrA_p.Asp94Gly	gyrA_p.Asp94Gly	gyrA_p.Asp94Gly	-	-	-	-	fabG1_c.-15C>T	-	-	-	-	-	-
ERR4797138	lineage3	lineage3	Sensitive	0	32	-	-	-	-	-	-	-	-	-	-	-	-	-	-	-	-	-	-	-	-	-
ERR4797139	lineage3	lineage3.1.2	Sensitive	0	34	-	-	-	-	-	-	-	-	-	-	-	-	-	-	-	-	-	-	-	-	-
ERR4797140	lineage3	lineage3	Sensitive	0	30	-	-	-	-	-	-	-	-	-	-	-	-	-	-	-	-	-	-	-	-	-
ERR4797142	lineage1	lineage1.2.2.2	Sensitive	0	62	-	-	-	-	-	-	-	-	-	-	-	-	-	-	-	-	-	-	-	-	-
ERR4797143	lineage1	lineage1.2.2.2	Other	2	52	-	-	pncA_p.Ile5Thr	-	-	gyrA_p.Asp94Gly	gyrA_p.Asp94Gly	gyrA_p.Asp94Gly	gyrA_p.Asp94Gly	gyrA_p.Asp94Gly	-	-	-	-	-	-	-	-	-	-	-
ERR4797144	lineage2	lineage2.2.1	Pre-XDR-TB	7	34	rpoB_p.Ser450Leu	fabG1_c.-15C>T, katG_p.Ser315Thr	pncA_p.Gly132Ala	embB_p.Gln497Arg	rpsL_p.Lys43Arg	gyrA_p.Asp94Gly	gyrA_p.Asp94Gly	gyrA_p.Asp94Gly	gyrA_p.Asp94Gly	gyrA_p.Asp94Gly	-	-	-	-	fabG1_c.-15C>T	-	-	-	-	-	-
ERR4797145	lineage4	lineage4.2.2.2	Pre-XDR-TB	7	19	rpoB_p.Leu452Pro, rpoB_p.Met434Val	katG_p.Ser315Thr	pncA_p.Asp8Gly	-	gid_c.102delG	gyrA_p.Ala90Val	gyrA_p.Ala90Val	gyrA_p.Ala90Val	gyrA_p.Ala90Val	gyrA_p.Ala90Val	-	-	-	-	ethA_c.752dupG	-	-	-	-	-	-
ERR4797146	lineage3	lineage3	Sensitive	0	29	-	-	-	-	-	-	-	-	-	-	-	-	-	-	-	-	-	-	-	-	-
ERR4797147	lineage2	lineage2.2.1	Pre-XDR-TB	7	33	rpoB_p.Ser450Leu	fabG1_c.-15C>T, katG_p.Ser315Thr	pncA_p.Gly132Ala	embB_p.Gln497Arg	rpsL_p.Lys43Arg	gyrA_p.Asp94Gly	gyrA_p.Asp94Gly	gyrA_p.Asp94Gly	gyrA_p.Asp94Gly	gyrA_p.Asp94Gly	-	-	-	-	fabG1_c.-15C>T	-	-	-	-	-	-
ERR4797148	lineage2	lineage2.2.1	Pre-XDR-TB	6	36	rpoB_p.Ser450Leu	katG_p.Ser315Thr	pncA_p.Gly108Arg	embB_p.Met306Val	rpsL_p.Lys43Arg	gyrA_p.Asp94Gly	gyrA_p.Asp94Gly	gyrA_p.Asp94Gly	gyrA_p.Asp94Gly	gyrA_p.Asp94Gly	-	-	-	-	-	-	-	-	-	-	-
ERR4797149	lineage3	lineage3	Sensitive	0	29	-	-	-	-	-	-	-	-	-	-	-	-	-	-	-	-	-	-	-	-	-
ERR4797150	lineage2	lineage2.2.1	Pre-XDR-TB	9	43	rpoB_p.Ser450Leu	fabG1_c.-8T>G, katG_p.Ser315Thr	pncA_p.Thr142Pro	embA_c.-12C>T, embB_p.Gly406Ala	rpsL_p.Lys43Arg	gyrA_p.Asp94Ala	gyrA_p.Asp94Ala	gyrA_p.Asp94Ala	gyrA_p.Asp94Ala	gyrA_p.Asp94Ala	rrs_n.1401A>G	rrs_n.1401A>G	rrs_n.1401A>G	rrs_n.1401A>G	-	-	-	-	-	-	-
ERR4797151	lineage2	lineage2.2.1	Pre-XDR-TB	6	40	rpoB_p.Ser450Leu	katG_p.Ser315Thr	-	embB_p.Met306Ile	rpsL_p.Lys43Arg	gyrA_p.Asp94Ala, gyrB_p.Asn499Thr	gyrA_p.Asp94Ala, gyrB_p.Asn499Thr	gyrA_p.Asp94Ala, gyrB_p.Asn499Thr	gyrA_p.Asp94Ala, gyrB_p.Asn499Thr	gyrA_p.Asp94Ala, gyrB_p.Asn499Thr	-	-	-	-	-	-	-	-	-	-	-
ERR4797152	lineage2	lineage2.2.1	Pre-XDR-TB	9	45	rpoB_p.Ser450Leu	fabG1_c.-15C>T, katG_p.Ser315Thr	pncA_p.Leu27Pro	embA_c.-11C>A, embB_p.Met306Val	rpsL_p.Lys43Arg	gyrA_p.Ala90Val	gyrA_p.Ala90Val	gyrA_p.Ala90Val	gyrA_p.Ala90Val	gyrA_p.Ala90Val	rrs_n.1401A>G	rrs_n.1401A>G	rrs_n.1401A>G	rrs_n.1401A>G	fabG1_c.-15C>T	-	-	-	-	-	-
ERR4797153	lineage3	lineage3	Sensitive	0	29	-	-	-	-	-	-	-	-	-	-	-	-	-	-	-	-	-	-	-	-	-
ERR4797154	lineage3	lineage3	Sensitive	0	35	-	-	-	-	-	-	-	-	-	-	-	-	-	-	-	-	-	-	-	-	-
ERR4797155	lineage3	lineage3	Sensitive	0	29	-	-	-	-	-	-	-	-	-	-	-	-	-	-	-	-	-	-	-	-	-
ERR4797157	lineage4	lineage4.2.2.2	MDR-TB	7	39	rpoB_p.Ser450Leu	fabG1_c.-8T>C, katG_p.Ser315Thr	pncA_p.His51Arg	embB_p.Met306Val	rpsL_p.Lys88Arg	-	-	-	-	-	-	-	-	-	fabG1_c.-8T>C	folC_p.Glu153Ala	-	-	-	-	-
ERR4797158	lineage3	lineage3.1.2	Pre-XDR-TB	6	42	rpoB_p.Ser450Leu	fabG1_c.-8T>C, katG_p.Ser315Thr	pncA_p.Ala46Val	embA_c.-16C>T	-	gyrA_p.Asp94Gly	gyrA_p.Asp94Gly	gyrA_p.Asp94Gly	gyrA_p.Asp94Gly	gyrA_p.Asp94Gly	-	-	-	-	fabG1_c.-8T>C	-	-	-	-	-	-
ERR4797159	lineage3	lineage3	Sensitive	0	40	-	-	-	-	-	-	-	-	-	-	-	-	-	-	-	-	-	-	-	-	-
ERR4797160	lineage2	lineage2.2.1	Pre-XDR-TB	9	57	rpoB_p.Ser450Leu	fabG1_c.-15C>T, katG_p.Ser315Thr	pncA_p.Gly132Ala	embB_p.Gln497Arg	rpsL_p.Lys43Arg	gyrA_p.Ala90Val, gyrA_p.Asp94Gly	gyrA_p.Ala90Val, gyrA_p.Asp94Gly	gyrA_p.Ala90Val, gyrA_p.Asp94Gly	gyrA_p.Ala90Val, gyrA_p.Asp94Gly	gyrA_p.Ala90Val, gyrA_p.Asp94Gly	-	-	eis_c.-10G>C	-	fabG1_c.-15C>T	-	-	-	-	-	-
ERR4797161	lineage3	lineage3.1.3	Sensitive	0	32	-	-	-	-	-	-	-	-	-	-	-	-	-	-	-	-	-	-	-	-	-
ERR4797162	lineage2	lineage2.2.1	Pre-XDR-TB	5	34	rpoB_p.Ser450Leu	katG_p.Ser315Thr	-	embB_p.Met306Val	rpsL_p.Lys43Arg	gyrA_p.Asp94Gly	gyrA_p.Asp94Gly	gyrA_p.Asp94Gly	gyrA_p.Asp94Gly	gyrA_p.Asp94Gly	-	-	-	-	-	-	-	-	-	-	-
ERR4797163	lineage2	lineage2.2.1	Pre-XDR-TB	11	45	rpoB_p.Ser450Leu	ahpC_c.-54C>T, katG_p.Ser315Thr	pncA_c.-11A>G	embA_c.-16C>T, embB_p.Gln853Pro, embB_p.Met306Val	rpsL_p.Lys43Arg	gyrA_p.Asp94Gly	gyrA_p.Asp94Gly	gyrA_p.Asp94Gly	gyrA_p.Asp94Gly	gyrA_p.Asp94Gly	-	-	-	-	ethA_c.1268delG	thyX_c.-16C>T	-	-	-	-	-
ERR4797164	lineage3	lineage3	Sensitive	0	29	-	-	-	-	-	-	-	-	-	-	-	-	-	-	-	-	-	-	-	-	-
ERR4797165	lineage3	lineage3.1.2.1	Sensitive	0	40	-	-	-	-	-	-	-	-	-	-	-	-	-	-	-	-	-	-	-	-	-
ERR4797166	lineage4	lineage4.2.2.2	Pre-XDR-TB	2	22	rpoB_p.His445Gly	-	-	-	-	gyrA_p.Ala90Val	gyrA_p.Ala90Val	gyrA_p.Ala90Val	gyrA_p.Ala90Val	gyrA_p.Ala90Val	-	-	-	-	-	-	-	-	-	-	-
ERR4797167	lineage2	lineage2.2.1	Pre-XDR-TB	9	36	rpoB_p.Ser450Leu	katG_p.Ser315Thr	pncA_p.Leu27Pro	embB_p.Met306Val	rpsL_p.Lys43Arg	gyrA_p.Ala90Val, gyrA_p.Ser91Pro	gyrA_p.Ala90Val, gyrA_p.Ser91Pro	gyrA_p.Ala90Val, gyrA_p.Ser91Pro	gyrA_p.Ala90Val, gyrA_p.Ser91Pro	gyrA_p.Ala90Val, gyrA_p.Ser91Pro	rrs_n.1401A>G	rrs_n.1401A>G	rrs_n.1401A>G	rrs_n.1401A>G	ethA_c.842_845dupACTT	-	-	-	-	-	-
ERR4797169	lineage1	lineage1.1.2	Sensitive	0	56	-	-	-	-	-	-	-	-	-	-	-	-	-	-	-	-	-	-	-	-	-
ERR4797170	lineage1	lineage1.2.2.2	Sensitive	0	54	-	-	-	-	-	-	-	-	-	-	-	-	-	-	-	-	-	-	-	-	-
ERR4797171	lineage1	lineage1.1.2	Other	1	52	-	-	-	-	gid_p.Gly71*	-	-	-	-	-	-	-	-	-	-	-	-	-	-	-	-
ERR4797172	lineage2	lineage2.2.1	Pre-XDR-TB	9	36	rpoB_p.Ser450Leu	fabG1_c.-15C>T, katG_p.Ser315Thr	pncA_p.Gly132Ala	embB_p.Gln497Arg	rpsL_p.Lys43Arg	gyrA_p.Ala90Val, gyrA_p.Asp94Ala	gyrA_p.Ala90Val, gyrA_p.Asp94Ala	gyrA_p.Ala90Val, gyrA_p.Asp94Ala	gyrA_p.Ala90Val, gyrA_p.Asp94Ala	gyrA_p.Ala90Val, gyrA_p.Asp94Ala	-	-	eis_c.-10G>C	-	fabG1_c.-15C>T	-	-	-	-	-	-
ERR4797173	lineage4	lineage4.2.2.2	Pre-XDR-TB	7	25	rpoB_p.Ile480Val, rpoB_p.Ser450Leu	katG_p.Ser315Thr	-	embB_p.Met306Ile	rpsL_p.Lys43Arg	gyrA_p.Asp94Gly	gyrA_p.Asp94Gly	gyrA_p.Asp94Gly	gyrA_p.Asp94Gly	gyrA_p.Asp94Gly	-	-	-	-	ethA_c.710_711dupCG	-	-	-	-	-	-
ERR4797174	lineage1	lineage1.2.2.2	RR-TB	1	67	rpoB_p.Ser450Leu	-	-	-	-	-	-	-	-	-	-	-	-	-	-	-	-	-	-	-	-
ERR4797175	lineage4	lineage4.3.3	Pre-XDR-TB	7	29	rpoB_p.Ser450Leu	fabG1_c.-15C>T, katG_p.Ser315Thr	-	embB_p.Met306Ile	gid_p.Pro75Arg	gyrA_p.Gly88Cys	gyrA_p.Gly88Cys	gyrA_p.Gly88Cys	gyrA_p.Gly88Cys	gyrA_p.Gly88Cys	-	-	eis_c.-12C>T	-	fabG1_c.-15C>T	-	-	-	-	-	-
ERR4797176	lineage1	lineage1.1.2	Sensitive	0	56	-	-	-	-	-	-	-	-	-	-	-	-	-	-	-	-	-	-	-	-	-
ERR4797177	lineage4	lineage4.1.2.1	Sensitive	0	22	-	-	-	-	-	-	-	-	-	-	-	-	-	-	-	-	-	-	-	-	-
ERR4797178	lineage3	lineage3	Pre-XDR-TB	7	47	rpoB_p.Ser450Leu	katG_p.Ser315Thr	pncA_p.Leu116Arg	embB_p.Gly406Ala, embB_p.Met306Ile	rrs_n.906A>G	gyrA_p.Asp94Gly	gyrA_p.Asp94Gly	gyrA_p.Asp94Gly	gyrA_p.Asp94Gly	gyrA_p.Asp94Gly	-	-	-	-	-	-	-	-	-	-	-
ERR4797179	lineage1	lineage1.2.2.2	Sensitive	0	46	-	-	-	-	-	-	-	-	-	-	-	-	-	-	-	-	-	-	-	-	-
ERR4797180	lineage2	lineage2.2.1	Pre-XDR-TB	8	36	rpoB_p.Ser450Leu	fabG1_c.-15C>T, katG_p.Ser315Thr	pncA_p.Leu27Pro	embA_c.-11C>A, embB_p.Met306Val	rpsL_p.Lys43Arg	gyrA_p.Ala90Val	gyrA_p.Ala90Val	gyrA_p.Ala90Val	gyrA_p.Ala90Val	gyrA_p.Ala90Val	-	-	-	-	fabG1_c.-15C>T	-	-	-	-	-	-
ERR4797181	lineage3	lineage3	Pre-XDR-TB	4	42	rpoB_p.Ser450Leu	katG_p.Ser315Thr	-	embB_p.Gly406Asp	-	gyrA_p.Asp94Gly	gyrA_p.Asp94Gly	gyrA_p.Asp94Gly	gyrA_p.Asp94Gly	gyrA_p.Asp94Gly	-	-	-	-	-	-	-	-	-	-	-
ERR4797183	lineage3	lineage3	Other	1	34	-	-	-	-	gid_c.351delG	-	-	-	-	-	-	-	-	-	-	-	-	-	-	-	-
ERR4797185	lineage2	lineage2.2.1	Pre-XDR-TB	7	32	rpoB_p.Ser450Leu	katG_p.Ser315Thr	pncA_c.-11A>C	embB_p.Gln497Arg	rpsL_p.Lys43Arg	gyrA_p.Asp94Gly	gyrA_p.Asp94Gly	gyrA_p.Asp94Gly	gyrA_p.Asp94Gly	gyrA_p.Asp94Gly	-	-	-	-	ethA_c.1265delC	-	-	-	-	-	-
ERR4797186	lineage2	lineage2.2.1	Pre-XDR-TB	7	51	rpoB_p.Ser450Leu	fabG1_c.-15C>T, katG_p.Ser315Thr	pncA_p.Gly132Ala	embB_p.Gln497Arg	rpsL_p.Lys43Arg	gyrA_p.Asp94Gly	gyrA_p.Asp94Gly	gyrA_p.Asp94Gly	gyrA_p.Asp94Gly	gyrA_p.Asp94Gly	-	-	-	-	fabG1_c.-15C>T	-	-	-	-	-	-
ERR4797188	lineage4	lineage4.4	Sensitive	0	37	-	-	-	-	-	-	-	-	-	-	-	-	-	-	-	-	-	-	-	-	-
ERR4797189	lineage4	lineage4.4	Sensitive	0	22	-	-	-	-	-	-	-	-	-	-	-	-	-	-	-	-	-	-	-	-	-
ERR4797190	lineage4	lineage4.8	Sensitive	0	16	-	-	-	-	-	-	-	-	-	-	-	-	-	-	-	-	-	-	-	-	-
ERR4797191	lineage2	lineage2.2.1	XDR-TB	9	32	rpoB_p.Ser450Leu	katG_p.Ser315Thr	pncA_p.Leu27Pro	embB_p.Met306Val	rpsL_p.Lys43Arg	gyrA_p.Ala90Val	gyrA_p.Ala90Val	gyrA_p.Ala90Val	gyrA_p.Ala90Val	gyrA_p.Ala90Val	rrs_n.1401A>G	rrs_n.1401A>G	rrs_n.1401A>G	rrs_n.1401A>G	-	folC_p.Glu153Ala	-	rplC_p.Cys154Arg	-	-	-
ERR4797192	lineage4	lineage4.3.4.2	Pre-XDR-TB	10	20	rpoB_p.Ser450Leu	katG_p.Ser315Thr	pncA_p.Ala134Val	embB_p.Asp1024Asn, embB_p.Met306Ile	rpsL_p.Lys43Arg	gyrA_p.Asp94Gly	gyrA_p.Asp94Gly	gyrA_p.Asp94Gly	gyrA_p.Asp94Gly	gyrA_p.Asp94Gly	rrs_n.1401A>G	rrs_n.1401A>G	rrs_n.1401A>G	rrs_n.1401A>G	ethA_c.756dupC	folC_p.Arg49Trp	-	-	-	-	-
ERR4797194	lineage1	lineage1.1.3.3	HR-TB	1	69	-	fabG1_c.-8T>A	-	-	-	-	-	-	-	-	-	-	-	-	-	-	-	-	-	-	-
ERR4797195	lineage3	lineage3	Other	1	35	-	-	-	-	-	gyrA_p.Asp94Gly	gyrA_p.Asp94Gly	gyrA_p.Asp94Gly	gyrA_p.Asp94Gly	gyrA_p.Asp94Gly	-	-	-	-	-	-	-	-	-	-	-
ERR4797196	lineage4	lineage4.3.3	MDR-TB	4	29	rpoB_p.Ser450Leu	fabG1_c.-15C>T	pncA_p.Thr135Pro	-	gid_p.Pro75Arg	-	-	-	-	-	-	-	-	-	fabG1_c.-15C>T	-	-	-	-	-	-
ERR4797197	lineage4	lineage4.1.1.2	Sensitive	0	22	-	-	-	-	-	-	-	-	-	-	-	-	-	-	-	-	-	-	-	-	-
ERR4797198	lineage1	lineage1.1.2	Sensitive	0	59	-	-	-	-	-	-	-	-	-	-	-	-	-	-	-	-	-	-	-	-	-
ERR4797199	lineage2	lineage2.2.1	Pre-XDR-TB	6	33	rpoB_p.Ser450Leu	inhA_c.-154G>A, katG_p.Ser315Thr	pncA_p.Asp12Ala	embB_p.Met306Val	-	gyrA_p.Asp94Ala	gyrA_p.Asp94Ala	gyrA_p.Asp94Ala	gyrA_p.Asp94Ala	gyrA_p.Asp94Ala	-	-	-	-	inhA_c.-154G>A	-	-	-	-	-	-
ERR4797200	lineage3	lineage3.1.2.1	Pre-XDR-TB	3	29	rpoB_p.His445Tyr	katG_p.Ser315Asn	-	-	-	gyrA_p.Asp94Asn	gyrA_p.Asp94Asn	gyrA_p.Asp94Asn	gyrA_p.Asp94Asn	gyrA_p.Asp94Asn	-	-	-	-	-	-	-	-	-	-	-
ERR4797202	lineage1	lineage1.2.2.2	Sensitive	0	50	-	-	-	-	-	-	-	-	-	-	-	-	-	-	-	-	-	-	-	-	-
ERR4797203	lineage4	lineage4.1.1.3	Other	1	26	-	-	-	-	gid_c.102delG	-	-	-	-	-	-	-	-	-	-	-	-	-	-	-	-
ERR4797204	lineage4	lineage4.4.1.1	Other	1	20	-	-	pncA_p.Gly108Arg	-	-	-	-	-	-	-	-	-	-	-	-	-	-	-	-	-	-
ERR4797205	lineage3	lineage3	Sensitive	0	32	-	-	-	-	-	-	-	-	-	-	-	-	-	-	-	-	-	-	-	-	-
ERR4797206	lineage3	lineage3.1.2	Sensitive	0	29	-	-	-	-	-	-	-	-	-	-	-	-	-	-	-	-	-	-	-	-	-
ERR4797207	lineage4	lineage4.2.2.2	Sensitive	0	21	-	-	-	-	-	-	-	-	-	-	-	-	-	-	-	-	-	-	-	-	-
ERR4797208	lineage2	lineage2.2.1	MDR-TB	4	41	rpoB_p.Ser450Leu	katG_p.Ser315Thr	-	embB_p.Met306Val	rpsL_p.Lys43Arg	-	-	-	-	-	-	-	-	-	-	-	-	-	-	-	-
ERR4797209	lineage2	lineage2.2.1	Pre-XDR-TB	8	41	rpoB_p.Ser450Leu	katG_p.Ser315Thr	pncA_c.-11A>G	embB_p.Gln853Pro, embB_p.Gly406Asp	rpsL_p.Lys43Arg	gyrA_p.Ala90Val	gyrA_p.Ala90Val	gyrA_p.Ala90Val	gyrA_p.Ala90Val	gyrA_p.Ala90Val	-	-	-	-	-	thyX_c.-16C>T	-	-	-	-	-
ERR4797210	lineage3	lineage3	HR-TB	2	36	-	katG_p.Ser315Thr	-	-	gid_c.471delG	-	-	-	-	-	-	-	-	-	-	-	-	-	-	-	-
ERR4797211	lineage3	lineage3	Sensitive	0	29	-	-	-	-	-	-	-	-	-	-	-	-	-	-	-	-	-	-	-	-	-
ERR4797212	lineage1	lineage1.1.2	Sensitive	0	63	-	-	-	-	-	-	-	-	-	-	-	-	-	-	-	-	-	-	-	-	-
ERR4797213	lineage2	lineage2.2.1	Pre-XDR-TB	9	40	rpoB_p.Ser450Leu, rpoC_p.Ile491Thr	katG_p.Ser315Thr	pncA_p.Ile5Ser	embA_c.-16C>T	rpsL_p.Lys43Arg	gyrB_p.Glu501Asp	gyrB_p.Glu501Asp	gyrB_p.Glu501Asp	gyrB_p.Glu501Asp	gyrB_p.Glu501Asp	-	-	eis_c.-12C>T	-	-	thyA_p.Thr22Ala	-	-	-	-	-
ERR4797214	lineage1	lineage1.1.2	HR-TB	1	54	-	fabG1_c.-15C>T	-	-	-	-	-	-	-	-	-	-	-	-	fabG1_c.-15C>T	-	-	-	-	-	-
ERR4797215	lineage3	lineage3	HR-TB	1	28	-	fabG1_c.-15C>T	-	-	-	-	-	-	-	-	-	-	-	-	fabG1_c.-15C>T	-	-	-	-	-	-
ERR4797216	lineage3	lineage3.1.2.1	Sensitive	0	35	-	-	-	-	-	-	-	-	-	-	-	-	-	-	-	-	-	-	-	-	-
ERR4797217	lineage2	lineage2.2.1	Pre-XDR-TB	6	52	rpoB_p.Ser450Leu	katG_p.Ser315Thr	pncA_p.Asp12Ala	embB_p.Gln497Arg	rpsL_p.Lys88Arg	gyrA_p.Asp94Asn	gyrA_p.Asp94Asn	gyrA_p.Asp94Asn	gyrA_p.Asp94Asn	gyrA_p.Asp94Asn	-	-	-	-	-	-	-	-	-	-	-
ERR4797218	lineage2	lineage2.2.1	Pre-XDR-TB	8	32	rpoB_p.Ser450Leu	fabG1_c.-17G>T, katG_p.Ser315Thr	pncA_p.Thr177Pro	embB_p.Met306Val	rpsL_p.Lys43Arg	gyrB_p.Ser447Phe	gyrB_p.Ser447Phe	gyrB_p.Ser447Phe	gyrB_p.Ser447Phe	gyrB_p.Ser447Phe	-	-	-	-	fabG1_c.-17G>T	thyX_c.-16C>T	-	-	-	-	-
ERR4797219	lineage2	lineage2.2.1	Pre-XDR-TB	6	44	rpoB_p.Ser450Leu	katG_p.Ser315Thr	pncA_p.Leu27Pro	embB_p.Met306Val	rpsL_p.Lys43Arg	gyrA_p.Asp94Gly	gyrA_p.Asp94Gly	gyrA_p.Asp94Gly	gyrA_p.Asp94Gly	gyrA_p.Asp94Gly	-	-	-	-	-	-	-	-	-	-	-
ERR4797220	lineage1	lineage1.1.3.1	Sensitive	0	51	-	-	-	-	-	-	-	-	-	-	-	-	-	-	-	-	-	-	-	-	-
ERR4797221	lineage4	lineage4.8	Pre-XDR-TB	7	25	rpoB_p.Asn437Asp, rpoB_p.Leu452Pro	katG_p.Ser315Thr	pncA_p.Pro54Leu	embB_p.Met306Leu	rpsL_p.Lys43Arg	gyrA_p.Asp94Gly	gyrA_p.Asp94Gly	gyrA_p.Asp94Gly	gyrA_p.Asp94Gly	gyrA_p.Asp94Gly	-	-	-	-	-	-	-	-	-	-	-
ERR4797222	lineage3	lineage3.1.2	Sensitive	0	30	-	-	-	-	-	-	-	-	-	-	-	-	-	-	-	-	-	-	-	-	-
ERR4797223	lineage3	lineage3.1.2	Pre-XDR-TB	7	36	rpoB_p.Ser450Leu	katG_p.Ser315Thr	-	embB_p.Asp328Gly, embB_p.Met306Leu	gid_c.351delG	gyrA_p.Ala90Val	gyrA_p.Ala90Val	gyrA_p.Ala90Val	gyrA_p.Ala90Val	gyrA_p.Ala90Val	-	-	-	-	ethA_c.1386delA	-	-	-	-	-	-
ERR4797224	lineage3	lineage3	Sensitive	0	27	-	-	-	-	-	-	-	-	-	-	-	-	-	-	-	-	-	-	-	-	-
ERR4797225	lineage3	lineage3	Sensitive	0	27	-	-	-	-	-	-	-	-	-	-	-	-	-	-	-	-	-	-	-	-	-
ERR4797226	lineage3	lineage3	Sensitive	0	29	-	-	-	-	-	-	-	-	-	-	-	-	-	-	-	-	-	-	-	-	-
ERR4797227	lineage2	lineage2.2.1	Pre-XDR-TB	6	36	rpoB_p.Asp435Gly, rpoB_p.Leu452Pro	katG_p.Ser315Thr	-	embB_p.Met306Ile	rpsL_p.Lys88Arg	gyrA_p.Asp94Gly	gyrA_p.Asp94Gly	gyrA_p.Asp94Gly	gyrA_p.Asp94Gly	gyrA_p.Asp94Gly	-	-	-	-	-	-	-	-	-	-	-
ERR4797228	lineage2	lineage2.2.1	Pre-XDR-TB	8	33	rpoB_p.Ser450Leu	katG_p.Ser315Thr	pncA_p.Glu107*	embB_p.Asp328Tyr	rpsL_p.Lys88Arg	gyrA_p.Asp94Asn	gyrA_p.Asp94Asn	gyrA_p.Asp94Asn	gyrA_p.Asp94Asn	gyrA_p.Asp94Asn	-	-	-	-	ethA_c.1047delT	-	-	-	-	-	fbiA_p.Arg175His
ERR4797229	lineage4	lineage4.1.1.1	Sensitive	0	23	-	-	-	-	-	-	-	-	-	-	-	-	-	-	-	-	-	-	-	-	-
ERR4797230	lineage2	lineage2.2.1	HR-TB	2	33	-	katG_p.Ser315Thr	-	-	rpsL_p.Lys88Arg	-	-	-	-	-	-	-	-	-	-	-	-	-	-	-	-
ERR4797231	lineage2	lineage2.2.1	Sensitive	0	30	-	-	-	-	-	-	-	-	-	-	-	-	-	-	-	-	-	-	-	-	-
ERR4797232	lineage3	lineage3	HR-TB	1	29	-	katG_p.Ser315Thr	-	-	-	-	-	-	-	-	-	-	-	-	-	-	-	-	-	-	-
ERR4797234	lineage2	lineage2.2.1	MDR-TB	6	34	rpoB_p.Ser450Leu	ahpC_c.-48G>A, inhA_c.-154G>A	pncA_p.His57Arg	embB_p.Met306Ile	rpsL_p.Lys43Arg	-	-	-	-	-	-	-	-	-	inhA_c.-154G>A	-	-	-	-	-	-
ERR4797235	lineage3	lineage3	HR-TB	1	33	-	fabG1_c.-15C>T	-	-	-	-	-	-	-	-	-	-	-	-	fabG1_c.-15C>T	-	-	-	-	-	-
ERR4797236	lineage2	lineage2.2.1	Sensitive	0	32	-	-	-	-	-	-	-	-	-	-	-	-	-	-	-	-	-	-	-	-	-
ERR4797237	lineage2	lineage2.2.1	Sensitive	0	31	-	-	-	-	-	-	-	-	-	-	-	-	-	-	-	-	-	-	-	-	-
ERR4797238	lineage3	lineage3	Sensitive	0	27	-	-	-	-	-	-	-	-	-	-	-	-	-	-	-	-	-	-	-	-	-
ERR4797239	lineage4	lineage4.5	Sensitive	0	21	-	-	-	-	-	-	-	-	-	-	-	-	-	-	-	-	-	-	-	-	-
ERR4797240	lineage2	lineage2.2.1	Sensitive	0	30	-	-	-	-	-	-	-	-	-	-	-	-	-	-	-	-	-	-	-	-	-
ERR4797242	lineage3	lineage3	Sensitive	0	30	-	-	-	-	-	-	-	-	-	-	-	-	-	-	-	-	-	-	-	-	-
ERR4797243	lineage2	lineage2.2.1	Sensitive	0	34	-	-	-	-	-	-	-	-	-	-	-	-	-	-	-	-	-	-	-	-	-
ERR4797244	lineage2	lineage2.2.1	Sensitive	0	31	-	-	-	-	-	-	-	-	-	-	-	-	-	-	-	-	-	-	-	-	-
ERR4797245	lineage3	lineage3	Sensitive	0	36	-	-	-	-	-	-	-	-	-	-	-	-	-	-	-	-	-	-	-	-	-
ERR4797246	lineage3	lineage3	Pre-XDR-TB	7	34	rpoB_p.Ser450Leu	katG_p.Ser315Thr	pncA_c.-11A>G	embA_c.-12C>T, embB_p.Met306Leu	gid_c.518dupA	gyrB_p.Asn499Asp	gyrB_p.Asn499Asp	gyrB_p.Asn499Asp	gyrB_p.Asn499Asp	gyrB_p.Asn499Asp	-	-	-	-	-	-	-	-	-	-	-
ERR4797247	lineage1	lineage1.2.2.2	Other	2	58	-	-	-	-	-	-	-	-	-	-	-	-	-	-	ethA_c.289delC, ethA_c.291_315delTATCCGGTTCCACCACAAGGTGATC	-	-	-	-	-	-
ERR4797249	lineage1	lineage1.1.2	Sensitive	0	53	-	-	-	-	-	-	-	-	-	-	-	-	-	-	-	-	-	-	-	-	-
ERR4797250	lineage2	lineage2.2.1	Sensitive	0	30	-	-	-	-	-	-	-	-	-	-	-	-	-	-	-	-	-	-	-	-	-
ERR4797251	lineage3	lineage3	Sensitive	0	29	-	-	-	-	-	-	-	-	-	-	-	-	-	-	-	-	-	-	-	-	-
ERR4797253	lineage3	lineage3	Sensitive	0	30	-	-	-	-	-	-	-	-	-	-	-	-	-	-	-	-	-	-	-	-	-
ERR4797254	lineage3	lineage3	Sensitive	0	28	-	-	-	-	-	-	-	-	-	-	-	-	-	-	-	-	-	-	-	-	-
ERR4797255	lineage2	lineage2.2.1	Sensitive	0	30	-	-	-	-	-	-	-	-	-	-	-	-	-	-	-	-	-	-	-	-	-
ERR4797256	lineage3	lineage3.1.2	Sensitive	0	29	-	-	-	-	-	-	-	-	-	-	-	-	-	-	-	-	-	-	-	-	-
ERR4797262	lineage3	lineage3.1.2.1	Sensitive	0	28	-	-	-	-	-	-	-	-	-	-	-	-	-	-	-	-	-	-	-	-	-
ERR4797263	lineage3	lineage3	MDR-TB	3	31	rpoB_p.Leu430Pro	katG_p.Ser315Thr	pncA_p.Phe58Leu	-	-	-	-	-	-	-	-	-	-	-	-	-	-	-	-	-	-
ERR4797265	lineage1	lineage1.1.3.1	Other	1	50	-	-	-	-	rpsL_p.Lys43Arg	-	-	-	-	-	-	-	-	-	-	-	-	-	-	-	-
ERR4797266	lineage2	lineage2.2.1	Pre-XDR-TB	5	35	rpoB_p.Ser450Leu	katG_p.Ser315Thr	-	embB_p.Met306Val	rpsL_p.Lys43Arg	gyrA_p.Asp94Asn	gyrA_p.Asp94Asn	gyrA_p.Asp94Asn	gyrA_p.Asp94Asn	gyrA_p.Asp94Asn	-	-	-	-	-	-	-	-	-	-	-
ERR4797267	lineage1	lineage1.1.3.3	Sensitive	0	57	-	-	-	-	-	-	-	-	-	-	-	-	-	-	-	-	-	-	-	-	-
ERR4797268	lineage2	lineage2.2.1	Pre-XDR-TB	6	46	rpoB_p.Ser450Leu	katG_p.Ser315Thr	-	embB_p.Met306Val	rpsL_p.Lys43Arg	gyrA_p.Asp94Gly	gyrA_p.Asp94Gly	gyrA_p.Asp94Gly	gyrA_p.Asp94Gly	gyrA_p.Asp94Gly	rrs_n.1401A>G	rrs_n.1401A>G	rrs_n.1401A>G	rrs_n.1401A>G	-	-	-	-	-	-	-
ERR4797269	lineage2	lineage2.2.1	Pre-XDR-TB	8	38	rpoB_p.Ser450Leu, rpoC_p.Gly332Arg	katG_p.Ser315Thr	pncA_c.407dupA	embB_p.Asp328Tyr	rpsL_p.Lys43Thr, rrs_n.514A>C	gyrA_p.Asp94Gly	gyrA_p.Asp94Gly	gyrA_p.Asp94Gly	gyrA_p.Asp94Gly	gyrA_p.Asp94Gly	-	-	-	-	-	-	-	-	-	-	-
ERR4797270	lineage3	lineage3	Sensitive	0	30	-	-	-	-	-	-	-	-	-	-	-	-	-	-	-	-	-	-	-	-	-
ERR4797271	lineage4	lineage4.3.3	Sensitive	0	26	-	-	-	-	-	-	-	-	-	-	-	-	-	-	-	-	-	-	-	-	-
ERR4797272	lineage2	lineage2.2.1	Pre-XDR-TB	5	35	rpoB_p.Ser450Leu	katG_p.Ser315Thr	-	embB_p.Met306Val	rpsL_p.Lys43Arg	gyrA_p.Asp94Gly	gyrA_p.Asp94Gly	gyrA_p.Asp94Gly	gyrA_p.Asp94Gly	gyrA_p.Asp94Gly	-	-	-	-	-	-	-	-	-	-	-
ERR4797273	lineage3	lineage3	Sensitive	0	27	-	-	-	-	-	-	-	-	-	-	-	-	-	-	-	-	-	-	-	-	-
ERR4797274	lineage4	lineage4.4	HR-TB	2	23	-	katG_p.Ser315Thr	-	-	gid_c.115delC	-	-	-	-	-	-	-	-	-	-	-	-	-	-	-	-
ERR4797275	lineage1	lineage1.2.2.2	MDR-TB	6	56	rpoB_p.Ser450Leu	ahpC_c.-48G>A, katG_p.Ser315Thr	pncA_p.Ser59Pro	embB_p.Gln497Arg	rrs_n.517C>T	-	-	-	-	-	-	-	-	-	-	-	-	-	-	-	-
ERR4797276	lineage4	lineage4.1.2.1	Sensitive	0	23	-	-	-	-	-	-	-	-	-	-	-	-	-	-	-	-	-	-	-	-	-
ERR4797277	lineage2	lineage2.2.1	MDR-TB	6	34	rpoB_p.Ser450Leu	fabG1_c.-15C>T, katG_p.Ser315Thr	pncA_p.Gly132Ala	embB_p.Gln497Arg	rpsL_p.Lys43Arg	-	-	-	-	-	-	-	-	-	fabG1_c.-15C>T	-	-	-	-	-	-
ERR4797278	lineage2	lineage2.2.1	Pre-XDR-TB	8	34	rpoB_p.Ser450Leu	katG_p.Ser315Thr	pncA_p.Leu156Pro	embB_p.Met306Val	rpsL_p.Lys43Arg	gyrA_p.Asp94Ala	gyrA_p.Asp94Ala	gyrA_p.Asp94Ala	gyrA_p.Asp94Ala	gyrA_p.Asp94Ala	rrs_n.1401A>G	rrs_n.1401A>G	rrs_n.1401A>G	rrs_n.1401A>G	ethA_p.Gly43Ser	-	-	-	-	-	-
ERR4797279	lineage2	lineage2.2.1	Pre-XDR-TB	9	35	rpoB_p.Ser450Leu	fabG1_c.-8T>A, katG_p.Ser315Thr	pncA_c.-11A>G	embB_p.Met306Val	rpsL_p.Lys43Arg	gyrA_p.Ala90Val	gyrA_p.Ala90Val	gyrA_p.Ala90Val	gyrA_p.Ala90Val	gyrA_p.Ala90Val	rrs_n.1401A>G	rrs_n.1401A>G	rrs_n.1401A>G	rrs_n.1401A>G	-	folC_p.Ile43Thr	-	-	-	-	-
ERR4797280	lineage3	lineage3.1.2	Sensitive	0	29	-	-	-	-	-	-	-	-	-	-	-	-	-	-	-	-	-	-	-	-	-
ERR4797281	lineage4	lineage4.3.3	Sensitive	0	23	-	-	-	-	-	-	-	-	-	-	-	-	-	-	-	-	-	-	-	-	-
ERR4797282	lineage4	lineage4.2.2.2	Sensitive	0	20	-	-	-	-	-	-	-	-	-	-	-	-	-	-	-	-	-	-	-	-	-
ERR4797283	lineage3	lineage3	Sensitive	0	32	-	-	-	-	-	-	-	-	-	-	-	-	-	-	-	-	-	-	-	-	-
ERR4797284	lineage1	lineage1.1.2	Sensitive	0	54	-	-	-	-	-	-	-	-	-	-	-	-	-	-	-	-	-	-	-	-	-
ERR4797286	lineage3	lineage3.1.2.1	Sensitive	0	30	-	-	-	-	-	-	-	-	-	-	-	-	-	-	-	-	-	-	-	-	-
ERR4797287	lineage3	lineage3	MDR-TB	5	32	rpoB_p.Ser450Leu	katG_p.Ser315Thr	pncA_c.138_205delAACCAAGGACTTCCACATCGACCCGGGTGACCACTTCTCCGGCACACCGGACTATTCCTCGTCGTGGC	embB_p.Gln497Arg	rpsL_p.Lys43Arg	-	-	-	-	-	-	-	-	-	-	-	-	-	-	-	-
ERR4797288	lineage2	lineage2.2.1	Pre-XDR-TB	6	34	rpoB_p.Ser450Leu	katG_p.Ser315Thr	pncA_c.139delA	embB_p.Met306Val	rpsL_p.Lys43Arg	gyrA_p.Asp94Gly	gyrA_p.Asp94Gly	gyrA_p.Asp94Gly	gyrA_p.Asp94Gly	gyrA_p.Asp94Gly	-	-	-	-	-	-	-	-	-	-	-
ERR4797289	lineage2	lineage2.2.1.1	MDR-TB	4	33	rpoB_p.Val170Phe	katG_p.Ser315Thr	-	embB_p.Met306Val	rpsL_p.Lys43Arg	-	-	-	-	-	-	-	-	-	-	-	-	-	-	-	-
ERR4797290	lineage4	lineage4.1.2.1	Other	1	22	-	-	-	-	gid_c.115delC	-	-	-	-	-	-	-	-	-	-	-	-	-	-	-	-
ERR4797291	lineage2	lineage2.2.1	Pre-XDR-TB	7	35	rpoB_p.Ser450Leu	katG_p.Ser315Thr	pncA_p.Cys138Arg	embB_p.Gln497Arg	rpsL_p.Lys43Arg	gyrA_p.Ser91Pro	gyrA_p.Ser91Pro	gyrA_p.Ser91Pro	gyrA_p.Ser91Pro	gyrA_p.Ser91Pro	-	-	-	-	ethA_p.Ser57Tyr	-	-	-	-	-	-
ERR4797292	lineage4	lineage4.8	Pre-XDR-TB	4	23	rpoB_p.Ser450Leu	katG_p.Ser315Thr	-	embB_p.His1002Arg	-	gyrA_p.Asp94Gly	gyrA_p.Asp94Gly	gyrA_p.Asp94Gly	gyrA_p.Asp94Gly	gyrA_p.Asp94Gly	-	-	-	-	-	-	-	-	-	-	-
ERR4797293	lineage3	lineage3.1.2	Sensitive	0	32	-	-	-	-	-	-	-	-	-	-	-	-	-	-	-	-	-	-	-	-	-
ERR4797294	lineage1	lineage1.1.2	Sensitive	0	64	-	-	-	-	-	-	-	-	-	-	-	-	-	-	-	-	-	-	-	-	-
ERR4797295	lineage2	lineage2.2.1	Pre-XDR-TB	8	35	rpoB_p.Ser450Leu	fabG1_c.-15C>T, katG_p.Ser315Thr	pncA_p.Leu27Pro	embA_c.-11C>A, embB_p.Met306Val	rpsL_p.Lys43Arg	gyrA_p.Ala90Val	gyrA_p.Ala90Val	gyrA_p.Ala90Val	gyrA_p.Ala90Val	gyrA_p.Ala90Val	-	-	-	-	fabG1_c.-15C>T	-	-	-	-	-	-
ERR4797296	lineage1	lineage1.2.2.2	MDR-TB	6	51	rpoB_p.Ser450Leu	inhA_c.-154G>A, inhA_p.Ser94Ala	-	embB_p.Gln497Arg	rpsL_p.Lys43Arg	-	-	-	-	-	-	-	-	-	inhA_c.-154G>A, inhA_p.Ser94Ala	-	alr_p.Met343Thr	-	-	-	-
ERR4797297	lineage2	lineage2.2.1	Pre-XDR-TB	7	34	rpoB_p.Ser450Leu	katG_p.Ser315Thr	pncA_p.Leu159Arg	embB_p.Met306Val	rpsL_p.Lys43Arg	gyrA_p.Asp94Gly	gyrA_p.Asp94Gly	gyrA_p.Asp94Gly	gyrA_p.Asp94Gly	gyrA_p.Asp94Gly	-	-	-	-	ethA_c.549_551delTGG	-	-	-	-	-	-
ERR4797298	lineage1	lineage1.2.2.2	Sensitive	0	57	-	-	-	-	-	-	-	-	-	-	-	-	-	-	-	-	-	-	-	-	-
ERR4797299	lineage4	lineage4.1.1.1	Sensitive	0	26	-	-	-	-	-	-	-	-	-	-	-	-	-	-	-	-	-	-	-	-	-
ERR4797300	lineage1	lineage1.2.2.2	Sensitive	0	52	-	-	-	-	-	-	-	-	-	-	-	-	-	-	-	-	-	-	-	-	-
ERR4797301	lineage2	lineage2.2.1.1	Pre-XDR-TB	7	34	rpoB_p.Ser450Leu	katG_p.Ser315Thr	pncA_p.Asp63Gly	embB_p.Asp354Ala	rpsL_p.Lys43Arg	gyrA_p.Ser91Pro	gyrA_p.Ser91Pro	gyrA_p.Ser91Pro	gyrA_p.Ser91Pro	gyrA_p.Ser91Pro	-	-	-	-	ethA_c.268delG	-	-	-	-	-	-
ERR4797302	lineage2	lineage2.2.1	MDR-TB	5	32	rpoB_p.Ser450Leu	katG_p.Ser315Thr	pncA_p.Leu151Ser	embB_p.Met306Val	rpsL_p.Lys43Arg	-	-	-	-	-	-	-	-	-	-	-	-	-	-	-	-
ERR4797303	lineage2	lineage2.2.1	Pre-XDR-TB	10	31	rpoB_p.Ser450Leu	fabG1_c.-15C>T, katG_p.Ser315Thr	pncA_p.Leu27Pro	embA_c.-11C>A, embB_p.Met306Val	rpsL_p.Lys43Arg	gyrA_p.Asp94Gly	gyrA_p.Asp94Gly	gyrA_p.Asp94Gly	gyrA_p.Asp94Gly	gyrA_p.Asp94Gly	rrs_n.1401A>G	rrs_n.1401A>G	rrs_n.1401A>G	rrs_n.1401A>G	ethA_c.449_481delGATTCGCCGGCTCGGAGGATTTCGTCGGGCCGA, fabG1_c.-15C>T	-	-	-	-	-	-
ERR4797304	lineage2	lineage2.2.1	Pre-XDR-TB	10	31	rpoB_p.Ser450Leu	fabG1_c.-15C>T, katG_p.Ser315Thr	pncA_p.Leu27Pro	embA_c.-11C>A, embB_p.Met306Val	rpsL_p.Lys43Arg	gyrA_p.Asp94Gly	gyrA_p.Asp94Gly	gyrA_p.Asp94Gly	gyrA_p.Asp94Gly	gyrA_p.Asp94Gly	rrs_n.1401A>G	rrs_n.1401A>G	rrs_n.1401A>G	rrs_n.1401A>G	ethA_c.449_481delGATTCGCCGGCTCGGAGGATTTCGTCGGGCCGA, fabG1_c.-15C>T	-	-	-	-	-	-
ERR4797305	lineage3	lineage3	MDR-TB	4	30	rpoB_p.His445Asn	katG_p.Ser315Thr, katG_p.Thr275Ala	-	-	rrs_n.906A>G	-	-	-	-	-	-	-	-	-	-	-	-	-	-	-	-
ERR4797306	lineage1	lineage1.2.2.2	Sensitive	0	53	-	-	-	-	-	-	-	-	-	-	-	-	-	-	-	-	-	-	-	-	-
ERR4797307	lineage2	lineage2.2.1	Other	2	31	-	-	-	-	-	gyrA_p.Asp94Gly	gyrA_p.Asp94Gly	gyrA_p.Asp94Gly	gyrA_p.Asp94Gly	gyrA_p.Asp94Gly	-	-	-	-	ethA_c.639_640delGT	-	-	-	-	-	-
ERR4797308	lineage1	lineage1.1.2	Sensitive	0	55	-	-	-	-	-	-	-	-	-	-	-	-	-	-	-	-	-	-	-	-	-
ERR4797309	lineage4	lineage4.1.2.1	Sensitive	0	20	-	-	-	-	-	-	-	-	-	-	-	-	-	-	-	-	-	-	-	-	-
ERR4797310	lineage2	lineage2.2.1	Pre-XDR-TB	6	33	rpoB_p.Ser450Leu	katG_p.Ser315Thr	pncA_p.Leu27Pro	embB_p.Met306Val	rpsL_p.Lys43Arg	gyrA_p.Ala90Val	gyrA_p.Ala90Val	gyrA_p.Ala90Val	gyrA_p.Ala90Val	gyrA_p.Ala90Val	-	-	-	-	-	-	-	-	-	-	-
ERR4797312	lineage3	lineage3	Sensitive	0	30	-	-	-	-	-	-	-	-	-	-	-	-	-	-	-	-	-	-	-	-	-
ERR4797314	lineage2	lineage2.2.1	Pre-XDR-TB	7	35	rpoB_p.Ser450Leu	fabG1_c.-15C>T, katG_p.Ser315Thr	pncA_p.Gly132Ala	embB_p.Gln497Arg	rpsL_p.Lys43Arg	gyrA_p.Asp94Gly	gyrA_p.Asp94Gly	gyrA_p.Asp94Gly	gyrA_p.Asp94Gly	gyrA_p.Asp94Gly	-	-	-	-	fabG1_c.-15C>T	-	-	-	-	-	-
ERR4797315	lineage2	lineage2.2.1	Pre-XDR-TB	7	35	rpoB_p.Ser450Leu	fabG1_c.-15C>T, katG_p.Ser315Thr	pncA_p.Gly132Ala	embB_p.Gln497Arg	rpsL_p.Lys43Arg	gyrA_p.Asp94Gly	gyrA_p.Asp94Gly	gyrA_p.Asp94Gly	gyrA_p.Asp94Gly	gyrA_p.Asp94Gly	-	-	-	-	fabG1_c.-15C>T	-	-	-	-	-	-
ERR4797316	lineage1	lineage1.1.2	Sensitive	0	59	-	-	-	-	-	-	-	-	-	-	-	-	-	-	-	-	-	-	-	-	-
ERR4797317	lineage2	lineage2.2.1	Pre-XDR-TB	8	35	rpoB_p.Ser450Leu	fabG1_c.-15C>T, katG_p.Ser315Thr	pncA_p.Leu27Pro	embA_c.-11C>A, embB_p.Met306Val	rpsL_p.Lys43Arg	gyrA_p.Ala90Val	gyrA_p.Ala90Val	gyrA_p.Ala90Val	gyrA_p.Ala90Val	gyrA_p.Ala90Val	-	-	-	-	fabG1_c.-15C>T	-	-	-	-	-	-
ERR4797318	lineage1	lineage1.2.2	Sensitive	0	49	-	-	-	-	-	-	-	-	-	-	-	-	-	-	-	-	-	-	-	-	-
ERR4797319	lineage1	lineage1.1.2	MDR-TB	6	52	rpoB_p.Ile491Phe	fabG1_c.-17G>T, fabG1_c.-8T>C, inhA_p.Ile21Thr	-	embB_p.Met306Val	gid_p.Gly69Asp	-	-	-	-	-	-	-	-	-	fabG1_c.-17G>T, fabG1_c.-8T>C, inhA_p.Ile21Thr	-	-	-	-	-	-
ERR4797320	lineage4	lineage4.9	Sensitive	0	8	-	-	-	-	-	-	-	-	-	-	-	-	-	-	-	-	-	-	-	-	-
ERR4797321	lineage2	lineage2.2.1	Pre-XDR-TB	7	36	rpoB_p.Ser450Leu	fabG1_c.-15C>T, katG_p.Ser315Thr	pncA_p.Gly132Ala	embB_p.Gln497Arg	rpsL_p.Lys43Arg	gyrA_p.Asp94Gly	gyrA_p.Asp94Gly	gyrA_p.Asp94Gly	gyrA_p.Asp94Gly	gyrA_p.Asp94Gly	-	-	-	-	fabG1_c.-15C>T	-	-	-	-	-	-
ERR4797322	lineage2	lineage2.2.1.2	MDR-TB	5	34	rpoB_p.Ser450Leu	katG_p.Ser315Thr	pncA_p.Asp136Gly	embB_p.Met306Val	rpsL_p.Lys43Arg	-	-	-	-	-	-	-	-	-	-	-	-	-	-	-	-
ERR4797323	lineage2	lineage2.2.1	MDR-TB	4	34	rpoB_p.Ser450Leu	katG_p.Ser315Thr	-	embB_p.Met306Val	rpsL_p.Lys43Arg	-	-	-	-	-	-	-	-	-	-	-	-	-	-	-	-
ERR4797324	lineage3	lineage3.1.2.1	Other	1	30	-	-	-	-	-	gyrA_p.Ala90Val	gyrA_p.Ala90Val	gyrA_p.Ala90Val	gyrA_p.Ala90Val	gyrA_p.Ala90Val	-	-	-	-	-	-	-	-	-	-	-
ERR4797325	lineage2	lineage2.2.1	Pre-XDR-TB	9	35	rpoB_p.Ser450Leu	fabG1_c.-15C>T, katG_p.Ser315Thr	pncA_p.Leu27Pro	embA_c.-11C>A, embB_p.Met306Val	rpsL_p.Lys43Arg	gyrA_p.Ala90Val	gyrA_p.Ala90Val	gyrA_p.Ala90Val	gyrA_p.Ala90Val	gyrA_p.Ala90Val	-	eis_c.-14C>T	eis_c.-14C>T	-	fabG1_c.-15C>T	-	-	-	-	-	-
ERR4797326	lineage2	lineage2.2.1	MDR-TB	5	35	rpoB_p.Ser450Leu	katG_p.Ser315Thr	pncA_c.-11A>G	embB_p.Gly406Ser	rpsL_p.Lys43Arg	-	-	-	-	-	-	-	-	-	-	-	-	-	-	-	-
ERR4797327	lineage3	lineage3	Sensitive	0	31	-	-	-	-	-	-	-	-	-	-	-	-	-	-	-	-	-	-	-	-	-
ERR4797328	lineage3	lineage3	Sensitive	0	31	-	-	-	-	-	-	-	-	-	-	-	-	-	-	-	-	-	-	-	-	-
ERR4797329	lineage2	lineage2.2.1	Pre-XDR-TB	5	33	rpoB_p.Ser450Leu	katG_p.Ser315Thr	-	embB_p.Met306Val	rpsL_p.Lys43Arg	gyrA_p.Asp94Gly	gyrA_p.Asp94Gly	gyrA_p.Asp94Gly	gyrA_p.Asp94Gly	gyrA_p.Asp94Gly	-	-	-	-	-	-	-	-	-	-	-
ERR4797330	lineage3	lineage3.1.3	Sensitive	0	31	-	-	-	-	-	-	-	-	-	-	-	-	-	-	-	-	-	-	-	-	-
ERR4797331	lineage2	lineage2.2.1	Pre-XDR-TB	9	37	rpoB_p.Ser450Leu	fabG1_c.-15C>T, katG_p.Ser315Thr	pncA_p.Gly132Ala	embB_p.Gln497Arg	rpsL_p.Lys43Arg	gyrA_p.Ala90Val	gyrA_p.Ala90Val	gyrA_p.Ala90Val	gyrA_p.Ala90Val	gyrA_p.Ala90Val	rrs_n.1401A>G	rrs_n.1401A>G	rrs_n.1401A>G	rrs_n.1401A>G	fabG1_c.-15C>T	thyA_p.Thr22Ala	-	-	-	-	-
ERR4797332	lineage4	lineage4.1.2.1	Sensitive	0	23	-	-	-	-	-	-	-	-	-	-	-	-	-	-	-	-	-	-	-	-	-
ERR4797333	lineage4	lineage4.3.3	Pre-XDR-TB	5	29	rpoB_p.Ser450Leu	katG_p.Ser315Thr	-	embB_p.Met306Ile	-	gyrA_p.Ala90Val	gyrA_p.Ala90Val	gyrA_p.Ala90Val	gyrA_p.Ala90Val	gyrA_p.Ala90Val	-	eis_c.-14C>T	eis_c.-14C>T	-	-	-	-	-	-	-	-
ERR4797334	lineage2	lineage2.2.1	Pre-XDR-TB	11	37	rpoB_p.Ser450Leu, rpoC_p.Ile491Thr	katG_p.Ser315Thr	pncA_p.Ile5Ser	embA_c.-16C>T	rpsL_p.Lys43Arg	gyrA_p.Ala90Val, gyrA_p.Asp94Ala	gyrA_p.Ala90Val, gyrA_p.Asp94Ala	gyrA_p.Ala90Val, gyrA_p.Asp94Ala	gyrA_p.Ala90Val, gyrA_p.Asp94Ala	gyrA_p.Ala90Val, gyrA_p.Asp94Ala	-	-	eis_c.-12C>T	-	ethA_c.125delG	thyA_p.Thr22Ala	-	-	-	-	-
ERR4797335	lineage1	lineage1.1.2	Sensitive	0	54	-	-	-	-	-	-	-	-	-	-	-	-	-	-	-	-	-	-	-	-	-
ERR4797336	lineage1	lineage1.2.1.2.1	Sensitive	0	59	-	-	-	-	-	-	-	-	-	-	-	-	-	-	-	-	-	-	-	-	-
ERR4797337	lineage2	lineage2.2.1	Pre-XDR-TB	7	32	rpoB_p.Ser450Leu	katG_p.Ser315Thr	pncA_p.Leu27Pro	embB_p.Met306Val	rpsL_p.Lys43Arg	gyrA_p.Asp94Ala	gyrA_p.Asp94Ala	gyrA_p.Asp94Ala	gyrA_p.Asp94Ala	gyrA_p.Asp94Ala	-	-	-	-	ethA_p.Trp21*	-	-	-	-	-	-
ERR4797338	lineage4	lineage4.1.1.3	Pre-XDR-TB	9	22	rpoB_p.Asp435Tyr, rpoB_p.Leu430Arg	katG_p.Ser315Thr	pncA_p.Cys72*	embB_p.Met306Val	gid_c.518dupA	gyrA_p.Asp94Gly	gyrA_p.Asp94Gly	gyrA_p.Asp94Gly	gyrA_p.Asp94Gly	gyrA_p.Asp94Gly	rrs_n.1401A>G	rrs_n.1401A>G	rrs_n.1401A>G	rrs_n.1401A>G	ethA_c.1242dupT	-	-	-	-	-	-
ERR4797339	lineage4	lineage4.1.2.1	Sensitive	0	21	-	-	-	-	-	-	-	-	-	-	-	-	-	-	-	-	-	-	-	-	-
ERR4797340	lineage2	lineage2.2.1	Pre-XDR-TB	5	34	rpoB_p.Ser450Leu	katG_p.Ser315Thr	-	embB_p.Met306Val	rpsL_p.Lys43Arg	gyrA_p.Asp94Gly	gyrA_p.Asp94Gly	gyrA_p.Asp94Gly	gyrA_p.Asp94Gly	gyrA_p.Asp94Gly	-	-	-	-	-	-	-	-	-	-	-
ERR4797341	lineage3	lineage3	MDR-TB	5	29	rpoB_p.Ser450Leu	katG_p.Ser315Thr	-	embB_p.Met306Val	rpsL_p.Lys43Arg	-	-	-	-	-	-	-	-	-	-	thyX_c.-16C>T	-	-	-	-	-
ERR4797342	lineage4	lineage4.4.1.2	Sensitive	0	21	-	-	-	-	-	-	-	-	-	-	-	-	-	-	-	-	-	-	-	-	-
ERR4797343	lineage2	lineage2.2.1	MDR-TB	7	34	rpoB_p.Asp435Tyr, rpoB_p.Leu430Pro	katG_p.Ser315Thr	pncA_p.Gly97Cys	embA_c.-16C>T, embB_p.Met306Ile	rpsL_p.Lys43Arg	-	-	-	-	-	-	-	-	-	-	-	-	-	-	-	-
ERR4797344	lineage1	lineage1.2.2.2	Sensitive	0	59	-	-	-	-	-	-	-	-	-	-	-	-	-	-	-	-	-	-	-	-	-
ERR4797345	lineage1	lineage1.2.2.2	Sensitive	0	54	-	-	-	-	-	-	-	-	-	-	-	-	-	-	-	-	-	-	-	-	-
ERR4797346	lineage2	lineage2.2.1.1	MDR-TB	4	34	rpoB_p.His445Leu	katG_p.Ser315Thr	-	embB_p.Met306Val	rpsL_p.Lys43Arg	-	-	-	-	-	-	-	-	-	-	-	-	-	-	-	-
ERR4797347	lineage2	lineage2.2.1	Sensitive	0	31	-	-	-	-	-	-	-	-	-	-	-	-	-	-	-	-	-	-	-	-	-
ERR4797348	lineage3	lineage3.1.2	Sensitive	0	30	-	-	-	-	-	-	-	-	-	-	-	-	-	-	-	-	-	-	-	-	-
ERR4797349	lineage4	lineage4.8	Pre-XDR-TB	7	20	rpoB_p.Ser450Leu	katG_p.Ser315Thr	-	embB_p.Met306Ile	rpsL_p.Lys43Arg	gyrB_p.Ser447Phe	gyrB_p.Ser447Phe	gyrB_p.Ser447Phe	gyrB_p.Ser447Phe	gyrB_p.Ser447Phe	rrs_n.1401A>G	rrs_n.1401A>G	rrs_n.1401A>G	rrs_n.1401A>G	ethA_c.364dupA	-	-	-	-	-	-
ERR4797351	lineage2	lineage2.2.1	Pre-XDR-TB	7	30	rpoB_p.Ser450Leu	katG_p.Ser315Thr	pncA_p.Leu27Pro	embB_p.Met306Val	rpsL_p.Lys43Arg	gyrA_p.Asp94Gly	gyrA_p.Asp94Gly	gyrA_p.Asp94Gly	gyrA_p.Asp94Gly	gyrA_p.Asp94Gly	-	-	-	-	ethA_c.860delA	-	-	-	-	-	-
ERR4797352	lineage3	lineage3	Sensitive	0	30	-	-	-	-	-	-	-	-	-	-	-	-	-	-	-	-	-	-	-	-	-
ERR4797353	lineage4	lineage4.3.3	MDR-TB	4	26	rpoB_p.Ser450Leu	katG_p.Ser315Thr	-	embB_p.Asp354Ala	rpsL_p.Lys43Arg	-	-	-	-	-	-	-	-	-	-	-	-	-	-	-	-
ERR4797354	lineage3	lineage3	Sensitive	0	27	-	-	-	-	-	-	-	-	-	-	-	-	-	-	-	-	-	-	-	-	-
ERR4797355	lineage2	lineage2.2.1	MDR-TB	6	34	rpoB_p.Ser450Leu	fabG1_c.-15C>T, katG_p.Ser315Thr	pncA_p.Gly132Ala	embB_p.Gln497Arg	rpsL_p.Lys43Arg	-	-	-	-	-	-	-	-	-	fabG1_c.-15C>T	-	-	-	-	-	-
ERR4797356	lineage2	lineage2.2.1.2	Pre-XDR-TB	9	37	rpoB_p.Ser450Leu	katG_p.Ser315Thr	pncA_p.Leu27Pro	embB_p.Gly406Cys, embB_p.Met306Ile	rpsL_p.Lys43Arg	gyrA_p.Asp94Gly, gyrB_p.Val670Phe	gyrA_p.Asp94Gly, gyrB_p.Val670Phe	gyrA_p.Asp94Gly, gyrB_p.Val670Phe	gyrA_p.Asp94Gly, gyrB_p.Val670Phe	gyrA_p.Asp94Gly, gyrB_p.Val670Phe	-	-	-	-	-	thyX_c.-16C>T	-	-	-	-	-
ERR4797357	lineage1	lineage1.1.2	Sensitive	0	52	-	-	-	-	-	-	-	-	-	-	-	-	-	-	-	-	-	-	-	-	-
ERR4797358	lineage3	lineage3	Pre-XDR-TB	9	36	rpoB_p.Ser450Leu	fabG1_c.-8T>C, katG_p.Ser315Thr	pncA_p.Trp119*	embB_p.Gly406Ser	-	gyrA_p.Asp94Gly	gyrA_p.Asp94Gly	gyrA_p.Asp94Gly	gyrA_p.Asp94Gly	gyrA_p.Asp94Gly	rrs_n.1401A>G	rrs_n.1401A>G	rrs_n.1401A>G	rrs_n.1401A>G	ethA_p.Tyr32Asp, fabG1_c.-8T>C	folC_p.Arg49Trp	-	-	-	-	-
ERR4797359	lineage2	lineage2.2.1	Pre-XDR-TB	7	32	rpoB_p.His445Asp	katG_p.Ser315Thr	-	embB_p.Asp1024Asn, embB_p.Gln497Lys	rpsL_p.Lys43Arg	gyrA_p.Asp94Asn	gyrA_p.Asp94Asn	gyrA_p.Asp94Asn	gyrA_p.Asp94Asn	gyrA_p.Asp94Asn	-	-	eis_c.-10G>A	-	-	-	-	-	-	-	-
ERR4797360	lineage4	lineage4.4	Pre-XDR-TB	8	23	rpoB_p.Ser450Leu	katG_p.Ser315Thr	pncA_p.Leu120Arg	embB_p.Gly406Ser	gid_p.Lys144*	gyrA_p.Ala90Val	gyrA_p.Ala90Val	gyrA_p.Ala90Val	gyrA_p.Ala90Val	gyrA_p.Ala90Val	-	eis_c.-14C>T	eis_c.-14C>T	-	ethA_p.Trp45*	-	-	-	-	-	-
ERR4797361	lineage1	lineage1.1.2	Sensitive	0	54	-	-	-	-	-	-	-	-	-	-	-	-	-	-	-	-	-	-	-	-	-
ERR4797362	lineage4	lineage4.3.3	Sensitive	0	22	-	-	-	-	-	-	-	-	-	-	-	-	-	-	-	-	-	-	-	-	-
ERR4797363	lineage2	lineage2.2.1	XDR-TB	6	33	rpoB_p.Ser450Leu	katG_p.Ser315Thr	-	embB_p.Met306Val	rpsL_p.Lys43Arg	gyrA_p.Asp94Tyr	gyrA_p.Asp94Tyr	gyrA_p.Asp94Tyr	gyrA_p.Asp94Tyr	gyrA_p.Asp94Tyr	-	-	-	-	-	-	-	rplC_p.Cys154Arg	-	-	-
ERR4797364	lineage1	lineage1.1.2	Sensitive	0	57	-	-	-	-	-	-	-	-	-	-	-	-	-	-	-	-	-	-	-	-	-
ERR4797365	lineage1	lineage1.2.2.2	Sensitive	0	54	-	-	-	-	-	-	-	-	-	-	-	-	-	-	-	-	-	-	-	-	-
ERR4797366	lineage2	lineage2.2.1	Pre-XDR-TB	7	30	rpoB_p.Ser450Leu	katG_p.Ser315Thr	pncA_p.Leu27Pro	embB_p.Met306Val	rpsL_p.Lys43Arg	gyrA_p.Asp94Gly	gyrA_p.Asp94Gly	gyrA_p.Asp94Gly	gyrA_p.Asp94Gly	gyrA_p.Asp94Gly	-	-	-	-	ethA_p.Trp391*	-	-	-	-	-	-
ERR4797367	lineage4	lineage4.3.3	MDR-TB	3	25	rpoB_p.Ser450Leu	katG_p.Ser315Thr	-	embB_p.Met306Ile	-	-	-	-	-	-	-	-	-	-	-	-	-	-	-	-	-
ERR4797368	lineage3	lineage3.1.2	Sensitive	0	29	-	-	-	-	-	-	-	-	-	-	-	-	-	-	-	-	-	-	-	-	-
ERR4797369	lineage1	lineage1.2.2.2	Sensitive	0	56	-	-	-	-	-	-	-	-	-	-	-	-	-	-	-	-	-	-	-	-	-
ERR4797370	lineage3	lineage3	Pre-XDR-TB	6	29	rpoB_p.Asp435Val	katG_p.Ser315Thr	pncA_c.482_483dupCG	embB_p.Gln497Arg	rrs_n.906A>G	gyrA_p.Asp94Ala	gyrA_p.Asp94Ala	gyrA_p.Asp94Ala	gyrA_p.Asp94Ala	gyrA_p.Asp94Ala	-	-	-	-	-	-	-	-	-	-	-
ERR4797371	lineage1	lineage1.2.1.2.1	Sensitive	0	57	-	-	-	-	-	-	-	-	-	-	-	-	-	-	-	-	-	-	-	-	-
ERR4797372	lineage1	lineage1.2.2.2	Sensitive	0	55	-	-	-	-	-	-	-	-	-	-	-	-	-	-	-	-	-	-	-	-	-
ERR4797373	lineage2	lineage2.2.1	MDR-TB	6	30	rpoB_p.Ser450Leu	katG_p.Ser315Thr	pncA_p.Leu27Pro	embA_c.-11C>A, embB_p.Met306Val	rpsL_p.Lys43Arg	-	-	-	-	-	-	-	-	-	-	-	-	-	-	-	-
ERR4797374	lineage3	lineage3.1.2.1	Sensitive	0	27	-	-	-	-	-	-	-	-	-	-	-	-	-	-	-	-	-	-	-	-	-
ERR4797375	lineage4	lineage4.1.1.3	Sensitive	0	23	-	-	-	-	-	-	-	-	-	-	-	-	-	-	-	-	-	-	-	-	-
ERR4797376	lineage1	lineage1.2.1.2.1	Sensitive	0	56	-	-	-	-	-	-	-	-	-	-	-	-	-	-	-	-	-	-	-	-	-
ERR4797377	lineage2	lineage2.2.1.1	Pre-XDR-TB	6	34	rpoB_p.Ser450Leu	katG_p.Ser315Thr	-	embB_p.Met306Val	rpsL_p.Lys43Arg	gyrA_p.Ala90Val	gyrA_p.Ala90Val	gyrA_p.Ala90Val	gyrA_p.Ala90Val	gyrA_p.Ala90Val	-	-	-	-	ethA_p.Ala341Val	-	-	-	-	-	-
ERR4797378	lineage2	lineage2.2.1.1	XDR-TB	11	35	rpoB_p.Ser450Leu	inhA_c.-154G>A, katG_p.Ser315Thr	pncA_p.Val139Ala	embB_p.Met306Val	rpsL_p.Lys43Arg	gyrA_p.Asp94Ala	gyrA_p.Asp94Ala	gyrA_p.Asp94Ala	gyrA_p.Asp94Ala	gyrA_p.Asp94Ala	rrs_n.1401A>G	rrs_n.1401A>G	rrs_n.1401A>G	rrs_n.1401A>G	ethA_p.Trp256*, inhA_c.-154G>A	folC_p.Glu153Gly	-	-	mmpR5_c.198dupG	mmpR5_c.198dupG	-
ERR4797379	lineage1	lineage1.2.2.2	Sensitive	0	51	-	-	-	-	-	-	-	-	-	-	-	-	-	-	-	-	-	-	-	-	-
ERR4797380	lineage2	lineage2.2.1	Pre-XDR-TB	6	29	rpoB_p.Ser450Leu	katG_p.Ser315Thr	pncA_p.Leu27Pro	embB_p.Met306Val	rpsL_p.Lys43Arg	gyrA_p.Ala90Val	gyrA_p.Ala90Val	gyrA_p.Ala90Val	gyrA_p.Ala90Val	gyrA_p.Ala90Val	-	-	-	-	-	-	-	-	-	-	-
ERR4797381	lineage4	lineage4.8	Sensitive	0	17	-	-	-	-	-	-	-	-	-	-	-	-	-	-	-	-	-	-	-	-	-
ERR4797382	lineage1	lineage1.2.2.2	HR-TB	1	54	-	inhA_c.-154G>A	-	-	-	-	-	-	-	-	-	-	-	-	inhA_c.-154G>A	-	-	-	-	-	-
ERR4797383	lineage1	lineage1.1.2	Sensitive	0	50	-	-	-	-	-	-	-	-	-	-	-	-	-	-	-	-	-	-	-	-	-
ERR4797384	lineage2	lineage2.2.1	Pre-XDR-TB	9	37	rpoB_p.Ser450Leu, rpoC_p.Ile491Thr	katG_p.Ser315Thr	pncA_p.Ile5Ser	embA_c.-16C>T	rpsL_p.Lys43Arg	gyrA_p.Asp94Asn	gyrA_p.Asp94Asn	gyrA_p.Asp94Asn	gyrA_p.Asp94Asn	gyrA_p.Asp94Asn	-	-	eis_c.-12C>T	-	-	thyA_p.Thr22Ala	-	-	-	-	-
ERR4797385	lineage1	lineage1.1.2	Sensitive	0	50	-	-	-	-	-	-	-	-	-	-	-	-	-	-	-	-	-	-	-	-	-
ERR4797386	lineage1	lineage1.1.2	Sensitive	0	57	-	-	-	-	-	-	-	-	-	-	-	-	-	-	-	-	-	-	-	-	-
ERR4797387	lineage2	lineage2.2.1.1	Pre-XDR-TB	7	35	rpoB_p.Ser450Leu	fabG1_c.-15C>T, katG_p.Ser315Thr	pncA_c.-11A>G	embB_p.Met306Val	rpsL_p.Lys43Arg	gyrA_p.Ala90Val	gyrA_p.Ala90Val	gyrA_p.Ala90Val	gyrA_p.Ala90Val	gyrA_p.Ala90Val	-	-	-	-	fabG1_c.-15C>T	-	-	-	-	-	-
ERR4797388	lineage3	lineage3	Sensitive	0	27	-	-	-	-	-	-	-	-	-	-	-	-	-	-	-	-	-	-	-	-	-
ERR4797389	lineage1	lineage1.1.2	MDR-TB	6	54	rpoB_p.Ser450Leu	inhA_c.-154G>A, inhA_p.Ser94Ala	pncA_p.Thr76Pro	embB_p.Met306Ile	rpsL_p.Lys43Arg	-	-	-	-	-	-	-	-	-	inhA_c.-154G>A, inhA_p.Ser94Ala	-	-	-	-	-	-
ERR4797390	lineage2	lineage2.2.1	MDR-TB	9	37	rpoB_p.Ser450Leu, rpoC_p.Ile491Thr	katG_p.Ser315Thr	pncA_p.Ile5Ser	embA_c.-16C>T	rpsL_p.Lys43Arg	-	-	-	-	-	-	-	eis_c.-12C>T	-	ethA_c.1266_1287dupGGGCTCAGATGTCGAAGAGCGG	thyA_p.Thr22Ala	-	-	-	-	-
ERR4797391	lineage2	lineage2.2.1	Pre-XDR-TB	10	35	rpoB_p.Ser450Leu	fabG1_c.-15C>T, katG_p.Ser315Thr	pncA_p.Gly132Ala	embB_p.Gln497Arg	rpsL_p.Lys43Arg	gyrA_p.Ala90Val, gyrA_p.Gly88Ala	gyrA_p.Ala90Val, gyrA_p.Gly88Ala	gyrA_p.Ala90Val, gyrA_p.Gly88Ala	gyrA_p.Ala90Val, gyrA_p.Gly88Ala	gyrA_p.Ala90Val, gyrA_p.Gly88Ala	rrs_n.1401A>G	rrs_n.1401A>G	rrs_n.1401A>G	rrs_n.1401A>G	fabG1_c.-15C>T	-	alr_p.Met343Thr	-	-	-	-
ERR4797392	lineage2	lineage2.2.1	Pre-XDR-TB	7	43	rpoB_p.Ser450Leu	katG_p.Ser315Thr	pncA_p.Cys138Arg	embB_p.Gln497Arg	rpsL_p.Lys43Arg	gyrA_p.Asp94Asn	gyrA_p.Asp94Asn	gyrA_p.Asp94Asn	gyrA_p.Asp94Asn	gyrA_p.Asp94Asn	-	-	-	-	ethA_p.Ser57Tyr	-	-	-	-	-	-
ERR4797393	lineage2	lineage2.2.1	Pre-XDR-TB	6	36	rpoB_p.Ser450Leu	katG_p.Ser315Thr	pncA_c.-11A>G	embB_p.Gly406Ser	rpsL_p.Lys43Arg	gyrA_p.Ala90Val	gyrA_p.Ala90Val	gyrA_p.Ala90Val	gyrA_p.Ala90Val	gyrA_p.Ala90Val	-	-	-	-	-	-	-	-	-	-	-
ERR4797394	lineage4	lineage4.8	Pre-XDR-TB	6	22	rpoB_p.Ser450Leu	katG_p.Ser315Thr	pncA_p.Lys96Glu	embB_p.Gly406Asp	rpsL_p.Lys43Arg	gyrA_p.Asp94His	gyrA_p.Asp94His	gyrA_p.Asp94His	gyrA_p.Asp94His	gyrA_p.Asp94His	-	-	-	-	-	-	-	-	-	-	-
ERR4797395	lineage2	lineage2.2.1.1	Pre-XDR-TB	6	33	rpoB_p.Ser450Leu	katG_p.Ser315Thr	pncA_p.Asp49Gly	embB_p.Met306Val	rpsL_p.Lys43Arg	gyrA_p.Ala90Val	gyrA_p.Ala90Val	gyrA_p.Ala90Val	gyrA_p.Ala90Val	gyrA_p.Ala90Val	-	-	-	-	-	-	-	-	-	-	-
ERR4797396	lineage3	lineage3.1.2	Sensitive	0	32	-	-	-	-	-	-	-	-	-	-	-	-	-	-	-	-	-	-	-	-	-
ERR4797397	lineage3	lineage3.1.2	Sensitive	0	28	-	-	-	-	-	-	-	-	-	-	-	-	-	-	-	-	-	-	-	-	-
ERR4797398	lineage3	lineage3.1.2	Sensitive	0	28	-	-	-	-	-	-	-	-	-	-	-	-	-	-	-	-	-	-	-	-	-
ERR4797399	lineage2	lineage2.2.1	Pre-XDR-TB	6	35	rpoB_p.Ser450Leu	katG_p.Ser315Thr	pncA_c.391dupG	embB_p.Met306Val	rpsL_p.Lys43Arg	gyrB_p.Asn499Thr	gyrB_p.Asn499Thr	gyrB_p.Asn499Thr	gyrB_p.Asn499Thr	gyrB_p.Asn499Thr	-	-	-	-	-	-	-	-	-	-	-
ERR4797400	lineage2	lineage2.2.1	Pre-XDR-TB	7	31	rpoB_p.Ser450Leu	katG_p.Ser315Thr	pncA_p.Leu27Pro	embB_p.Met306Val	rpsL_p.Lys43Arg	gyrA_p.Ala90Val	gyrA_p.Ala90Val	gyrA_p.Ala90Val	gyrA_p.Ala90Val	gyrA_p.Ala90Val	-	-	-	-	ethA_c.58_382del	-	-	-	-	-	-
ERR4797401	lineage3	lineage3	Pre-XDR-TB	6	33	rpoB_p.His445Leu	inhA_c.-154G>A, katG_p.Ser315Thr	-	embB_p.Met306Ile	gid_c.102delG	gyrA_p.Asp94Gly	gyrA_p.Asp94Gly	gyrA_p.Asp94Gly	gyrA_p.Asp94Gly	gyrA_p.Asp94Gly	-	-	-	-	inhA_c.-154G>A	-	-	-	-	-	-
ERR4797402	lineage3	lineage3	Pre-XDR-TB	7	30	rpoB_p.Ser450Leu	katG_p.Ser315Thr	pncA_p.Val125Phe	embB_p.Met306Ile	gid_c.351delG	gyrA_p.Asp94Gly	gyrA_p.Asp94Gly	gyrA_p.Asp94Gly	gyrA_p.Asp94Gly	gyrA_p.Asp94Gly	-	-	-	-	ethA_c.87delC	-	-	-	-	-	-
ERR4797403	lineage3	lineage3	Sensitive	0	27	-	-	-	-	-	-	-	-	-	-	-	-	-	-	-	-	-	-	-	-	-
ERR4797404	lineage1	lineage1.1.2	Sensitive	0	53	-	-	-	-	-	-	-	-	-	-	-	-	-	-	-	-	-	-	-	-	-
ERR4797405	lineage2	lineage2.2.1	Pre-XDR-TB	9	33	rpoB_p.Ser450Leu	katG_p.Ser315Thr	pncA_p.Thr177Pro	embB_p.Met306Val	rpsL_p.Lys43Arg	gyrA_p.Asp94Gly	gyrA_p.Asp94Gly	gyrA_p.Asp94Gly	gyrA_p.Asp94Gly	gyrA_p.Asp94Gly	rrs_n.1401A>G	rrs_n.1401A>G	rrs_n.1401A>G	rrs_n.1401A>G	ethA_c.315dupC	thyX_c.-16C>T	-	-	-	-	-
ERR4797406	lineage2	lineage2.2.1	XDR-TB	10	38	rpoB_p.Ser450Leu	katG_p.Ser315Thr	pncA_c.-190_*12del	embB_p.Met306Val	rpsL_p.Lys88Arg	gyrA_p.Asp94Gly	gyrA_p.Asp94Gly	gyrA_p.Asp94Gly	gyrA_p.Asp94Gly	gyrA_p.Asp94Gly	-	-	-	-	ethA_p.Trp289*	folC_p.Ile43Thr	-	rplC_p.Cys154Arg	mmpR5_c.198dupG	mmpR5_c.198dupG	-
ERR4797407	lineage3	lineage3	RR-TB	1	26	rpoB_p.His445Asn	-	-	-	-	-	-	-	-	-	-	-	-	-	-	-	-	-	-	-	-
ERR4797408	lineage2	lineage2.2.1	XDR-TB	10	40	rpoB_p.Ser450Leu	katG_p.Ser315Thr	pncA_c.-190_*12del	embB_p.Met306Val	rpsL_p.Lys88Arg	gyrA_p.Asp94Gly	gyrA_p.Asp94Gly	gyrA_p.Asp94Gly	gyrA_p.Asp94Gly	gyrA_p.Asp94Gly	-	-	-	-	ethA_p.Trp289*	folC_p.Ile43Thr	-	rplC_p.Cys154Arg	mmpR5_c.198dupG	mmpR5_c.198dupG	-
ERR4797409	lineage3	lineage3	RR-TB	1	33	rpoB_p.His445Asn	-	-	-	-	-	-	-	-	-	-	-	-	-	-	-	-	-	-	-	-
ERR4797410	lineage3	lineage3	Sensitive	0	27	-	-	-	-	-	-	-	-	-	-	-	-	-	-	-	-	-	-	-	-	-
ERR4797411	lineage1	lineage1.1.2	Sensitive	0	54	-	-	-	-	-	-	-	-	-	-	-	-	-	-	-	-	-	-	-	-	-
ERR4797412	lineage2	lineage2.2.1	Pre-XDR-TB	7	36	rpoB_p.Ser450Leu	katG_p.Ser315Thr	-	embB_p.Met306Val	rpsL_p.Lys43Arg	gyrA_p.Asp94Gly	gyrA_p.Asp94Gly	gyrA_p.Asp94Gly	gyrA_p.Asp94Gly	gyrA_p.Asp94Gly	-	-	-	-	ethA_c.825delG	thyX_c.-16C>T	-	-	-	-	-
ERR4797413	lineage2	lineage2.2.1.1	Pre-XDR-TB	7	38	rpoB_p.Ser450Leu	katG_p.Ser315Thr	pncA_p.His71Tyr	embB_p.Met306Val	rpsL_p.Lys43Arg	gyrA_p.Asp94Gly	gyrA_p.Asp94Gly	gyrA_p.Asp94Gly	gyrA_p.Asp94Gly	gyrA_p.Asp94Gly	-	-	-	-	ethA_c.1242delT	-	-	-	-	-	-
ERR4797414	lineage1	lineage1.1.2	HR-TB	1	51	-	fabG1_c.-15C>T	-	-	-	-	-	-	-	-	-	-	-	-	fabG1_c.-15C>T	-	-	-	-	-	-
ERR4797415	lineage1	lineage1.1.2	Pre-XDR-TB	8	52	rpoB_p.Ser450Trp	fabG1_c.-8T>C, katG_p.Ser315Thr	pncA_c.-11A>G	embB_p.Met306Ile	gid_c.77delT, rrs_n.905C>A	gyrA_p.Asp94Gly	gyrA_p.Asp94Gly	gyrA_p.Asp94Gly	gyrA_p.Asp94Gly	gyrA_p.Asp94Gly	-	-	-	-	fabG1_c.-8T>C	-	-	-	-	-	-
ERR4797416	lineage3	lineage3.1.3	Sensitive	0	31	-	-	-	-	-	-	-	-	-	-	-	-	-	-	-	-	-	-	-	-	-
ERR4797417	lineage4	lineage4.1.1.1	Sensitive	0	29	-	-	-	-	-	-	-	-	-	-	-	-	-	-	-	-	-	-	-	-	-
ERR4797418	lineage3	lineage3.1.2.1	Sensitive	0	26	-	-	-	-	-	-	-	-	-	-	-	-	-	-	-	-	-	-	-	-	-
ERR4797419	lineage2	lineage2.2.1	Pre-XDR-TB	9	34	rpoB_p.Ser450Leu	katG_p.Ser315Thr	pncA_c.-11A>G	embA_c.-12C>T, embB_p.Gly406Ser	rpsL_p.Lys43Arg	gyrA_p.Asp94Gly	gyrA_p.Asp94Gly	gyrA_p.Asp94Gly	gyrA_p.Asp94Gly	gyrA_p.Asp94Gly	rrs_n.1401A>G	rrs_n.1401A>G	rrs_n.1401A>G	rrs_n.1401A>G	ethA_c.1390_1391dupGA	-	-	-	-	-	-
ERR4797420	lineage2	lineage2.2.1	Sensitive	0	30	-	-	-	-	-	-	-	-	-	-	-	-	-	-	-	-	-	-	-	-	-
ERR4797421	lineage4	lineage4.3.4.2	MDR-TB	5	26	rpoB_p.Ser450Leu	katG_p.Ser315Thr	pncA_p.Tyr103*	embB_p.Met306Val	rrs_n.517C>T	-	-	-	-	-	-	-	-	-	-	-	-	-	-	-	-
ERR4797422	lineage3	lineage3	Sensitive	0	32	-	-	-	-	-	-	-	-	-	-	-	-	-	-	-	-	-	-	-	-	-
ERR4797423	lineage3	lineage3	MDR-TB	5	31	rpoB_p.Ser450Leu	katG_p.Ser315Thr	pncA_c.-128_43del	embB_p.Gln497Arg	rpsL_p.Lys43Arg	-	-	-	-	-	-	-	-	-	-	-	-	-	-	-	-
ERR4797424	lineage1	lineage1.2.2.2	Sensitive	0	53	-	-	-	-	-	-	-	-	-	-	-	-	-	-	-	-	-	-	-	-	-
ERR4797425	lineage3	lineage3.1.2	Sensitive	0	30	-	-	-	-	-	-	-	-	-	-	-	-	-	-	-	-	-	-	-	-	-
ERR4797426	lineage2	lineage2.2.1	Pre-XDR-TB	5	33	rpoB_p.Ser450Leu	katG_p.Ser315Thr	-	embB_p.Met306Val	rpsL_p.Lys43Arg	gyrA_p.Asp94Ala	gyrA_p.Asp94Ala	gyrA_p.Asp94Ala	gyrA_p.Asp94Ala	gyrA_p.Asp94Ala	-	-	-	-	-	-	-	-	-	-	-
ERR4797427	lineage4	lineage4.8	Sensitive	0	16	-	-	-	-	-	-	-	-	-	-	-	-	-	-	-	-	-	-	-	-	-
ERR4797428	lineage2	lineage2.2.1	MDR-TB	4	36	rpoB_p.Ser450Leu	katG_p.Ser315Thr	-	embB_p.Met306Val	rpsL_p.Lys43Arg	-	-	-	-	-	-	-	-	-	-	-	-	-	-	-	-
ERR4797430	lineage3	lineage3	Sensitive	0	32	-	-	-	-	-	-	-	-	-	-	-	-	-	-	-	-	-	-	-	-	-
ERR4797431	lineage1	lineage1.1.2	Sensitive	0	56	-	-	-	-	-	-	-	-	-	-	-	-	-	-	-	-	-	-	-	-	-
ERR4797432	lineage2	lineage2.2.1	MDR-TB	7	35	rpoB_p.Ser450Leu	katG_p.Ser315Thr	pncA_p.Ile5Ser	embA_c.-16C>T	rpsL_p.Lys43Arg	-	-	-	-	-	-	-	eis_c.-37G>T	-	-	thyA_p.Thr22Ala	-	-	-	-	-
ERR4797433	lineage1	lineage1.1.3.3	Sensitive	0	60	-	-	-	-	-	-	-	-	-	-	-	-	-	-	-	-	-	-	-	-	-
ERR4797434	lineage1	lineage1.2.2.2	RR-TB	1	52	rpoB_p.His445Tyr	-	-	-	-	-	-	-	-	-	-	-	-	-	-	-	-	-	-	-	-
ERR4797435	lineage1	lineage1.2.2.2	Sensitive	0	52	-	-	-	-	-	-	-	-	-	-	-	-	-	-	-	-	-	-	-	-	-
ERR4797436	lineage3	lineage3	MDR-TB	2	28	rpoB_p.Asp435Tyr	fabG1_c.-15C>T	-	-	-	-	-	-	-	-	-	-	-	-	fabG1_c.-15C>T	-	-	-	-	-	-
ERR4797437	lineage3	lineage3.1.2	Sensitive	0	43	-	-	-	-	-	-	-	-	-	-	-	-	-	-	-	-	-	-	-	-	-
ERR4797438	lineage2	lineage2.2.1	Pre-XDR-TB	8	36	rpoB_p.Arg552Cys, rpoB_p.Ser450Leu	katG_p.Ser315Thr	pncA_c.-11A>G	embB_p.Met306Val	rpsL_p.Lys43Arg	gyrA_p.Asp94Gly	gyrA_p.Asp94Gly	gyrA_p.Asp94Gly	gyrA_p.Asp94Gly	gyrA_p.Asp94Gly	-	-	-	-	ethA_c.479delC	-	-	-	-	-	-
ERR4797439	lineage2	lineage2.2.1	Pre-XDR-TB	9	35	rpoB_p.Ser450Leu	katG_p.Ser315Thr	pncA_p.Thr177Pro	embB_p.Met306Val	rpsL_p.Lys43Arg	gyrA_p.Asp94Gly	gyrA_p.Asp94Gly	gyrA_p.Asp94Gly	gyrA_p.Asp94Gly	gyrA_p.Asp94Gly	rrs_n.1401A>G	rrs_n.1401A>G	rrs_n.1401A>G	rrs_n.1401A>G	ethA_p.Tyr386*	thyX_c.-16C>T	-	-	-	-	-
ERR4797440	lineage2	lineage2.2.1	Pre-XDR-TB	2	30	rpoB_p.Ser450Leu	-	-	-	-	gyrA_p.Asp94Gly	gyrA_p.Asp94Gly	gyrA_p.Asp94Gly	gyrA_p.Asp94Gly	gyrA_p.Asp94Gly	-	-	-	-	-	-	-	-	-	-	-
ERR4797441	lineage4	lineage4.2.2.2	MDR-TB	7	24	rpoB_p.His445Asp	ahpC_c.-52C>T, katG_p.Ser315Thr	pncA_p.Trp119Arg	embB_p.Met306Val	gid_c.102delG, rrs_n.514A>C	-	-	-	-	-	-	-	-	-	-	-	-	-	-	-	-
ERR4797442	lineage4	lineage4.3.3	Sensitive	0	25	-	-	-	-	-	-	-	-	-	-	-	-	-	-	-	-	-	-	-	-	-
ERR4797443	lineage3	lineage3	Sensitive	0	33	-	-	-	-	-	-	-	-	-	-	-	-	-	-	-	-	-	-	-	-	-
ERR4797444	lineage3	lineage3	Sensitive	0	28	-	-	-	-	-	-	-	-	-	-	-	-	-	-	-	-	-	-	-	-	-
ERR4797445	lineage2	lineage2.2.1	Pre-XDR-TB	6	31	rpoB_p.Ser450Leu	katG_p.Ser315Thr	pncA_p.Leu27Pro	embB_p.Met306Val	rpsL_p.Lys43Arg	gyrA_p.Asp94Gly	gyrA_p.Asp94Gly	gyrA_p.Asp94Gly	gyrA_p.Asp94Gly	gyrA_p.Asp94Gly	-	-	-	-	-	-	-	-	-	-	-
ERR4797446	lineage1	lineage1.1.3.3	Sensitive	0	58	-	-	-	-	-	-	-	-	-	-	-	-	-	-	-	-	-	-	-	-	-
ERR4797447	lineage1	lineage1.1.2	Sensitive	0	68	-	-	-	-	-	-	-	-	-	-	-	-	-	-	-	-	-	-	-	-	-
ERR4797448	lineage3	lineage3	Sensitive	0	33	-	-	-	-	-	-	-	-	-	-	-	-	-	-	-	-	-	-	-	-	-
ERR4797449	lineage3	lineage3	Sensitive	0	31	-	-	-	-	-	-	-	-	-	-	-	-	-	-	-	-	-	-	-	-	-
ERR4797450	lineage1	lineage1.1.2	Sensitive	0	52	-	-	-	-	-	-	-	-	-	-	-	-	-	-	-	-	-	-	-	-	-
ERR4797451	lineage4	lineage4.3.3	MDR-TB	5	24	rpoB_p.Ser450Leu	katG_p.Ser315Thr	pncA_p.Cys72Arg	embB_p.Met306Val	rrs_n.514A>C	-	-	-	-	-	-	-	-	-	-	-	-	-	-	-	-
ERR4797452	lineage3	lineage3.1.2	Sensitive	0	31	-	-	-	-	-	-	-	-	-	-	-	-	-	-	-	-	-	-	-	-	-
ERR4797453	lineage2	lineage2.2.1	Pre-XDR-TB	8	51	rpoB_p.Ser450Leu	katG_p.Ser315Thr	pncA_p.Thr177Pro	embB_p.Met306Val	rpsL_p.Lys43Arg	gyrA_p.Asp94Ala, gyrB_p.Thr500Asn	gyrA_p.Asp94Ala, gyrB_p.Thr500Asn	gyrA_p.Asp94Ala, gyrB_p.Thr500Asn	gyrA_p.Asp94Ala, gyrB_p.Thr500Asn	gyrA_p.Asp94Ala, gyrB_p.Thr500Asn	-	-	-	-	-	thyX_c.-16C>T	-	-	-	-	-
ERR4797454	lineage3	lineage3.1.2	Other	1	28	-	-	-	-	gid_c.87delC	-	-	-	-	-	-	-	-	-	-	-	-	-	-	-	-
ERR4797455	lineage3	lineage3	Sensitive	0	35	-	-	-	-	-	-	-	-	-	-	-	-	-	-	-	-	-	-	-	-	-
ERR4797456	lineage4	lineage4.3.3	Sensitive	0	39	-	-	-	-	-	-	-	-	-	-	-	-	-	-	-	-	-	-	-	-	-
ERR4797457	lineage4	lineage4.8	XDR-TB	8	26	rpoB_p.Ser450Leu	katG_p.Ser315Thr	pncA_p.Trp68Gly	embA_c.-11C>A, embB_p.Met306Thr	-	gyrA_p.Ala90Val	gyrA_p.Ala90Val	gyrA_p.Ala90Val	gyrA_p.Ala90Val	gyrA_p.Ala90Val	-	-	-	-	ethA_c.841dupC	-	-	rplC_p.Cys154Arg	-	-	-
ERR4797458	lineage3	lineage3	Pre-XDR-TB	6	35	rpoB_p.Asp435Val	katG_p.Ser315Thr	pncA_p.Val139Met	-	-	gyrA_p.Asp94Gly	gyrA_p.Asp94Gly	gyrA_p.Asp94Gly	gyrA_p.Asp94Gly	gyrA_p.Asp94Gly	rrs_n.1401A>G	rrs_n.1401A>G	rrs_n.1401A>G	rrs_n.1401A>G	-	folC_p.Ser150Gly	-	-	-	-	-
ERR4797459	lineage2	lineage2.2.1	MDR-TB	4	36	rpoB_p.Ser450Leu	katG_p.Ser315Thr	-	embB_p.Met306Val	rpsL_p.Lys43Arg	-	-	-	-	-	-	-	-	-	-	-	-	-	-	-	-
ERR4797460	lineage3	lineage3	Sensitive	0	27	-	-	-	-	-	-	-	-	-	-	-	-	-	-	-	-	-	-	-	-	-
ERR4797461	lineage3	lineage3	Sensitive	0	34	-	-	-	-	-	-	-	-	-	-	-	-	-	-	-	-	-	-	-	-	-
ERR4797462	lineage1	lineage1.2.2.2	Sensitive	0	54	-	-	-	-	-	-	-	-	-	-	-	-	-	-	-	-	-	-	-	-	-
ERR4797463	lineage3	lineage3	Sensitive	0	29	-	-	-	-	-	-	-	-	-	-	-	-	-	-	-	-	-	-	-	-	-
ERR4797464	lineage4	lineage4.3.3	Sensitive	0	22	-	-	-	-	-	-	-	-	-	-	-	-	-	-	-	-	-	-	-	-	-
ERR4797465	lineage4	lineage4.1.1.1	Sensitive	0	23	-	-	-	-	-	-	-	-	-	-	-	-	-	-	-	-	-	-	-	-	-
ERR4797466	lineage1	lineage1.1.2	Other	1	49	-	-	-	-	gid_c.102delG	-	-	-	-	-	-	-	-	-	-	-	-	-	-	-	-
ERR4797467	lineage1	lineage1.1.2	Other	1	56	-	-	-	embB_p.Gly406Ser	-	-	-	-	-	-	-	-	-	-	-	-	-	-	-	-	-
ERR4797468	lineage2	lineage2.2.1	Pre-XDR-TB	7	35	rpoB_p.Ser450Leu	fabG1_c.-15C>T, katG_p.Ser315Thr	pncA_p.Gly132Ala	embB_p.Gln497Arg	rpsL_p.Lys43Arg	gyrA_p.Asp94Ala	gyrA_p.Asp94Ala	gyrA_p.Asp94Ala	gyrA_p.Asp94Ala	gyrA_p.Asp94Ala	-	-	-	-	fabG1_c.-15C>T	-	-	-	-	-	-
ERR4797469	lineage2	lineage2.2.1	Pre-XDR-TB	8	34	rpoB_p.Ser450Leu	fabG1_c.-15C>T, katG_p.Ser315Thr	pncA_p.Gly132Ala	embB_p.Gln497Arg	rpsL_p.Lys43Arg	gyrA_p.Ala90Val	gyrA_p.Ala90Val	gyrA_p.Ala90Val	gyrA_p.Ala90Val	gyrA_p.Ala90Val	-	-	eis_c.-10G>C	-	fabG1_c.-15C>T	-	-	-	-	-	-
ERR4797470	lineage3	lineage3	Sensitive	0	31	-	-	-	-	-	-	-	-	-	-	-	-	-	-	-	-	-	-	-	-	-
ERR4797471	lineage4	lineage4.9	Pre-XDR-TB	2	17	rpoB_p.Ser450Leu	-	-	-	-	gyrA_p.Asp94Gly	gyrA_p.Asp94Gly	gyrA_p.Asp94Gly	gyrA_p.Asp94Gly	gyrA_p.Asp94Gly	-	-	-	-	-	-	-	-	-	-	-
ERR4797472	lineage1	lineage1.1.2	Sensitive	0	53	-	-	-	-	-	-	-	-	-	-	-	-	-	-	-	-	-	-	-	-	-
ERR4797473	lineage1	lineage1.1.2	Sensitive	0	54	-	-	-	-	-	-	-	-	-	-	-	-	-	-	-	-	-	-	-	-	-
ERR4797475	lineage3	lineage3.1.2	Sensitive	0	32	-	-	-	-	-	-	-	-	-	-	-	-	-	-	-	-	-	-	-	-	-
ERR4797476	lineage1	lineage1.1.2	Sensitive	0	51	-	-	-	-	-	-	-	-	-	-	-	-	-	-	-	-	-	-	-	-	-
ERR4797477	lineage2	lineage2.2.1.1	Sensitive	0	39	-	-	-	-	-	-	-	-	-	-	-	-	-	-	-	-	-	-	-	-	-
ERR4797478	lineage2	lineage2.2.1.1	Pre-XDR-TB	7	36	rpoB_p.Ser450Leu	katG_p.Ser315Thr	pncA_p.Val139Ala	embB_p.Met306Val	rpsL_p.Lys43Arg	gyrA_p.Asp94Gly	gyrA_p.Asp94Gly	gyrA_p.Asp94Gly	gyrA_p.Asp94Gly	gyrA_p.Asp94Gly	-	-	-	-	ethA_p.Gly11Val	-	-	-	-	-	-
ERR4797479	lineage2	lineage2.2.1.2	Pre-XDR-TB	7	33	rpoB_p.Ser450Leu	katG_p.Ser315Thr	pncA_p.Cys14*	embB_p.Met306Val	rpsL_p.Lys43Arg	gyrA_p.Ala90Val, gyrB_p.Val670Phe	gyrA_p.Ala90Val, gyrB_p.Val670Phe	gyrA_p.Ala90Val, gyrB_p.Val670Phe	gyrA_p.Ala90Val, gyrB_p.Val670Phe	gyrA_p.Ala90Val, gyrB_p.Val670Phe	-	-	-	-	-	-	-	-	-	-	-
ERR4797480	lineage1	lineage1.2.2.2	Sensitive	0	55	-	-	-	-	-	-	-	-	-	-	-	-	-	-	-	-	-	-	-	-	-
ERR4797481	lineage3	lineage3	Pre-XDR-TB	5	32	rpoB_p.Val170Phe	katG_p.Ser315Thr	pncA_p.Thr47Pro	embB_p.Met306Val	-	gyrA_p.Ala90Val	gyrA_p.Ala90Val	gyrA_p.Ala90Val	gyrA_p.Ala90Val	gyrA_p.Ala90Val	-	-	-	-	-	-	-	-	-	-	-
ERR4797482	lineage4	lineage4.5	Sensitive	0	22	-	-	-	-	-	-	-	-	-	-	-	-	-	-	-	-	-	-	-	-	-
ERR4797483	lineage4	lineage4.8	Pre-XDR-TB	7	35	rpoB_p.Ser450Leu	katG_p.Ser315Thr	pncA_p.Asp63Gly	embB_p.Met306Val	rpsL_p.Lys43Arg	gyrB_p.Asn499Thr	gyrB_p.Asn499Thr	gyrB_p.Asn499Thr	gyrB_p.Asn499Thr	gyrB_p.Asn499Thr	-	-	-	-	ethA_c.-127_194del	-	-	-	-	-	-
ERR4797484	lineage3	lineage3.1.2	Sensitive	0	27	-	-	-	-	-	-	-	-	-	-	-	-	-	-	-	-	-	-	-	-	-
ERR4797485	lineage2	lineage2.2.1	Pre-XDR-TB	9	30	rpoB_p.Ser450Leu	fabG1_c.-15C>T, katG_p.Ser315Thr	pncA_p.Leu27Pro	embA_c.-11C>A, embB_p.Met306Val	rpsL_p.Lys43Arg	gyrA_p.Asp94Gly	gyrA_p.Asp94Gly	gyrA_p.Asp94Gly	gyrA_p.Asp94Gly	gyrA_p.Asp94Gly	-	-	-	-	ethA_c.449_481delGATTCGCCGGCTCGGAGGATTTCGTCGGGCCGA, fabG1_c.-15C>T	-	-	-	-	-	-
ERR4797486	lineage4	lineage4.8	Other	1	16	-	-	-	-	-	gyrA_p.Ala90Val	gyrA_p.Ala90Val	gyrA_p.Ala90Val	gyrA_p.Ala90Val	gyrA_p.Ala90Val	-	-	-	-	-	-	-	-	-	-	-
ERR4797487	lineage1	lineage1.2.2.2	Sensitive	0	54	-	-	-	-	-	-	-	-	-	-	-	-	-	-	-	-	-	-	-	-	-
ERR4797488	lineage3	lineage3.1.2.1	Sensitive	0	33	-	-	-	-	-	-	-	-	-	-	-	-	-	-	-	-	-	-	-	-	-
ERR4797489	lineage2	lineage2.2.1	MDR-TB	5	33	rpoB_p.Ser450Leu	katG_p.Ser315Thr	-	embB_p.Met306Val	rpsL_p.Lys43Arg	-	-	-	-	-	rrs_n.1401A>G	rrs_n.1401A>G	rrs_n.1401A>G	rrs_n.1401A>G	-	-	-	-	-	-	-
ERR4797490	lineage4	lineage4.3.3	MDR-TB	4	24	rpoB_p.Ser450Leu	katG_p.Ser315Thr	-	embB_p.Met306Ile	-	-	-	-	-	-	-	-	-	-	-	folC_p.Ile43Thr	-	-	-	-	-
ERR4797491	lineage4	lineage4.2.2.2	Pre-XDR-TB	11	26	rpoB_p.Asp435Val	katG_p.Ser315Thr, katG_p.Thr275Ala	pncA_p.Gln141Pro	embB_p.Met306Ile	gid_c.102delG, rpsL_p.Lys43Arg	gyrA_p.Asp94His	gyrA_p.Asp94His	gyrA_p.Asp94His	gyrA_p.Asp94His	gyrA_p.Asp94His	rrs_n.1401A>G	rrs_n.1401A>G	rrs_n.1401A>G	rrs_n.1401A>G	ethA_c.864delC	folC_p.Glu153Ala	-	-	-	-	-
ERR4797492	lineage2	lineage2.2.1	Pre-XDR-TB	8	36	rpoB_p.Ser450Leu	fabG1_c.-15C>T, katG_p.Ser315Thr	pncA_p.Gly132Ala	embB_p.Gln497Arg	rpsL_p.Lys43Arg	gyrA_p.Asp94Gly	gyrA_p.Asp94Gly	gyrA_p.Asp94Gly	gyrA_p.Asp94Gly	gyrA_p.Asp94Gly	-	-	eis_c.-10G>C	-	fabG1_c.-15C>T	-	-	-	-	-	-
ERR4797494	lineage3	lineage3	Sensitive	0	32	-	-	-	-	-	-	-	-	-	-	-	-	-	-	-	-	-	-	-	-	-
ERR4797495	lineage3	lineage3	Sensitive	0	30	-	-	-	-	-	-	-	-	-	-	-	-	-	-	-	-	-	-	-	-	-
ERR4797496	lineage1	lineage1.1.2	Sensitive	0	63	-	-	-	-	-	-	-	-	-	-	-	-	-	-	-	-	-	-	-	-	-
ERR4797497	lineage1	lineage1.1.2	HR-TB	2	54	-	fabG1_c.-15C>T	-	-	gid_c.386delG	-	-	-	-	-	-	-	-	-	fabG1_c.-15C>T	-	-	-	-	-	-
ERR4797498	lineage2	lineage2.2.1	Pre-XDR-TB	4	35	rpoB_p.Gln432Leu	fabG1_c.-15C>T	-	embA_c.-12C>T	-	gyrA_p.Ala90Val	gyrA_p.Ala90Val	gyrA_p.Ala90Val	gyrA_p.Ala90Val	gyrA_p.Ala90Val	-	-	-	-	fabG1_c.-15C>T	-	-	-	-	-	-
ERR4797499	lineage2	lineage2.2.1	Pre-XDR-TB	8	32	rpoB_p.Ser450Leu	fabG1_c.-15C>T, katG_p.Ser315Thr	pncA_p.Leu27Pro	embA_c.-11C>A, embB_p.Met306Val	rpsL_p.Lys43Arg	gyrA_p.Ala90Val	gyrA_p.Ala90Val	gyrA_p.Ala90Val	gyrA_p.Ala90Val	gyrA_p.Ala90Val	-	-	-	-	fabG1_c.-15C>T	-	-	-	-	-	-
ERR4797500	lineage3	lineage3	Sensitive	0	26	-	-	-	-	-	-	-	-	-	-	-	-	-	-	-	-	-	-	-	-	-
ERR4797501	lineage2	lineage2.2.1	Pre-XDR-TB	10	42	rpoB_p.Ser450Leu, rpoC_p.Ile491Thr	fabG1_c.-15C>T, katG_p.Ser315Thr	pncA_p.Ile5Ser	embA_c.-16C>T	rpsL_p.Lys43Arg	gyrA_p.Asp94Gly	gyrA_p.Asp94Gly	gyrA_p.Asp94Gly	gyrA_p.Asp94Gly	gyrA_p.Asp94Gly	-	-	eis_c.-12C>T	-	fabG1_c.-15C>T	thyA_p.Thr22Ala	-	-	-	-	-
ERR4797502	lineage2	lineage2.2.1	Pre-XDR-TB	5	42	rpoB_p.Ser450Leu	katG_p.Ser315Thr	-	embB_p.Met306Val	rpsL_p.Lys43Arg	gyrA_p.Asp94Gly	gyrA_p.Asp94Gly	gyrA_p.Asp94Gly	gyrA_p.Asp94Gly	gyrA_p.Asp94Gly	-	-	-	-	-	-	-	-	-	-	-
ERR4797503	lineage2	lineage2.2.1	Pre-XDR-TB	12	38	rpoB_p.Ile480Val, rpoB_p.Ser450Leu	katG_p.Ser315Thr	pncA_p.Ile5Ser	embA_c.-16C>T, embB_p.Met306Val	rpsL_p.Lys43Arg	gyrA_p.Ala90Val, gyrA_p.His70Arg	gyrA_p.Ala90Val, gyrA_p.His70Arg	gyrA_p.Ala90Val, gyrA_p.His70Arg	gyrA_p.Ala90Val, gyrA_p.His70Arg	gyrA_p.Ala90Val, gyrA_p.His70Arg	rrs_n.1401A>G	rrs_n.1401A>G	rrs_n.1401A>G	rrs_n.1401A>G	ethA_c.83delC	thyA_p.Thr22Ala	-	-	-	-	-
ERR4797504	lineage2	lineage2.2.1	Pre-XDR-TB	7	35	rpoB_p.Asp435Tyr, rpoB_p.Gln429His	katG_p.Ser315Thr	-	embA_c.-12C>T, embB_p.Ser347Ile	rrs_n.906A>G	gyrA_p.Asp94Asn	gyrA_p.Asp94Asn	gyrA_p.Asp94Asn	gyrA_p.Asp94Asn	gyrA_p.Asp94Asn	-	-	-	-	-	-	-	-	-	-	-
ERR4797505	lineage3	lineage3	Sensitive	0	36	-	-	-	-	-	-	-	-	-	-	-	-	-	-	-	-	-	-	-	-	-
ERR4797506	lineage2	lineage2.2.1.1	Pre-XDR-TB	6	35	rpoB_p.Ser450Leu	katG_p.Ser315Thr	pncA_p.Cys14Gly	embB_p.Met306Val	rpsL_p.Lys43Arg	gyrA_p.Asp94Ala	gyrA_p.Asp94Ala	gyrA_p.Asp94Ala	gyrA_p.Asp94Ala	gyrA_p.Asp94Ala	-	-	-	-	-	-	-	-	-	-	-
ERR4797507	lineage2	lineage2.2.1	Pre-XDR-TB	8	33	rpoB_p.Ser450Leu	fabG1_c.-15C>T, katG_p.Ser315Thr	pncA_p.Leu27Pro	embA_c.-11C>A, embB_p.Met306Val	rpsL_p.Lys43Arg	gyrA_p.Ala90Val	gyrA_p.Ala90Val	gyrA_p.Ala90Val	gyrA_p.Ala90Val	gyrA_p.Ala90Val	-	-	-	-	fabG1_c.-15C>T	-	-	-	-	-	-
ERR4797508	lineage2	lineage2.2.1	MDR-TB	6	36	rpoB_p.Ser450Leu	katG_p.Ser315Thr	pncA_c.-11A>G	embB_p.Asp1024Asn, embB_p.Gly406Ser	rpsL_p.Lys43Arg	-	-	-	-	-	-	-	-	-	-	-	-	-	-	-	-
ERR4797509	lineage3	lineage3	Sensitive	0	31	-	-	-	-	-	-	-	-	-	-	-	-	-	-	-	-	-	-	-	-	-
ERR4797510	lineage2	lineage2.2.1	Pre-XDR-TB	6	36	rpoB_p.Ser450Leu	katG_p.Ser315Thr	-	embA_c.-12C>T, embB_p.Met306Leu	rpsL_p.Lys43Arg	gyrA_p.Asp94Gly	gyrA_p.Asp94Gly	gyrA_p.Asp94Gly	gyrA_p.Asp94Gly	gyrA_p.Asp94Gly	-	-	-	-	-	-	-	-	-	-	-
ERR4797511	lineage2	lineage2.2.1.1	MDR-TB	5	33	rpoB_p.Ser450Leu	katG_p.Ser315Thr	pncA_p.Val139Ala	embB_p.Met306Val	rpsL_p.Lys43Arg	-	-	-	-	-	-	-	-	-	-	-	-	-	-	-	-
ERR4797512	lineage2	lineage2.2.1	Pre-XDR-TB	8	36	rpoB_p.Ser450Leu	fabG1_c.-15C>T, katG_p.Ser315Thr	pncA_p.Leu27Pro	embA_c.-11C>A, embB_p.Met306Val	rpsL_p.Lys43Arg	gyrA_p.Asp94Gly	gyrA_p.Asp94Gly	gyrA_p.Asp94Gly	gyrA_p.Asp94Gly	gyrA_p.Asp94Gly	-	-	-	-	fabG1_c.-15C>T	-	-	-	-	-	-
ERR4797513	lineage3	lineage3.1.2	Sensitive	0	31	-	-	-	-	-	-	-	-	-	-	-	-	-	-	-	-	-	-	-	-	-
ERR4797514	lineage3	lineage3.1	MDR-TB	3	33	rpoB_p.Ser450Leu	katG_p.Ser315Thr	-	embB_p.Met306Val	-	-	-	-	-	-	-	-	-	-	-	-	-	-	-	-	-
ERR4797515	lineage3	lineage3	Sensitive	0	31	-	-	-	-	-	-	-	-	-	-	-	-	-	-	-	-	-	-	-	-	-
ERR4797516	lineage2	lineage2.2.1	Pre-XDR-TB	6	51	rpoB_p.Ser450Leu	katG_p.Ser315Thr	pncA_c.460dupA	embB_p.Met306Val	rpsL_p.Lys43Arg	gyrA_p.Ala90Val	gyrA_p.Ala90Val	gyrA_p.Ala90Val	gyrA_p.Ala90Val	gyrA_p.Ala90Val	-	-	-	-	-	-	-	-	-	-	-
ERR4797517	lineage2	lineage2.2.1	Sensitive	0	28	-	-	-	-	-	-	-	-	-	-	-	-	-	-	-	-	-	-	-	-	-
ERR4797518	lineage3	lineage3.1	MDR-TB	3	33	rpoB_p.His445Asp	katG_p.Ser315Thr	-	embB_p.Met306Ile	-	-	-	-	-	-	-	-	-	-	-	-	-	-	-	-	-
ERR4797519	lineage2	lineage2.2.1.2	Sensitive	0	30	-	-	-	-	-	-	-	-	-	-	-	-	-	-	-	-	-	-	-	-	-
ERR4797520	lineage4	lineage4.4.1.2	Sensitive	0	25	-	-	-	-	-	-	-	-	-	-	-	-	-	-	-	-	-	-	-	-	-
ERR4797521	lineage2	lineage2.2.1	XDR-TB	10	37	rpoB_p.Ser450Leu	fabG1_c.-8T>C, katG_p.Ser315Thr	pncA_p.Thr177Pro	embB_p.Met306Val	rpsL_p.Lys43Arg	gyrA_p.Asp94Gly	gyrA_p.Asp94Gly	gyrA_p.Asp94Gly	gyrA_p.Asp94Gly	gyrA_p.Asp94Gly	rrs_n.1484G>T	rrs_n.1484G>T	rrs_n.1484G>T	rrs_n.1484G>T	fabG1_c.-8T>C	thyX_c.-16C>T	-	rplC_p.Cys154Arg	-	-	-
ERR4797522	lineage2	lineage2.2.1	Pre-XDR-TB	8	38	rpoB_p.Ser450Leu	fabG1_c.-15C>T, katG_p.Ser315Thr	pncA_p.Leu27Pro	embA_c.-11C>A, embB_p.Met306Val	rpsL_p.Lys43Arg	gyrA_p.Ala90Val	gyrA_p.Ala90Val	gyrA_p.Ala90Val	gyrA_p.Ala90Val	gyrA_p.Ala90Val	-	-	-	-	fabG1_c.-15C>T	-	-	-	-	-	-
ERR4797523	lineage2	lineage2.2.1	Pre-XDR-TB	6	49	rpoB_p.Ser450Leu	katG_p.Ser315Thr	-	embB_p.Met306Val	rpsL_p.Lys43Arg	gyrA_p.Asp94Ala	gyrA_p.Asp94Ala	gyrA_p.Asp94Ala	gyrA_p.Asp94Ala	gyrA_p.Asp94Ala	-	-	-	tlyA_c.201_202dupGC	-	-	-	-	-	-	-
ERR4797524	lineage3	lineage3	Pre-XDR-TB	5	42	rpoB_p.Ser450Leu	katG_p.Ser315Thr	-	embB_p.Met306Ile	rpsL_p.Lys43Arg	gyrA_p.Asp94Ala	gyrA_p.Asp94Ala	gyrA_p.Asp94Ala	gyrA_p.Asp94Ala	gyrA_p.Asp94Ala	-	-	-	-	-	-	-	-	-	-	-
ERR4797525	lineage2	lineage2.2.1	Pre-XDR-TB	6	35	rpoB_p.Ser450Leu, rpoC_p.Ile885Val	katG_p.Ser315Thr	pncA_p.Leu120Arg	-	rpsL_p.Lys43Arg	gyrA_p.Asp94Asn	gyrA_p.Asp94Asn	gyrA_p.Asp94Asn	gyrA_p.Asp94Asn	gyrA_p.Asp94Asn	-	-	-	-	-	-	-	-	-	-	-
ERR4797526	lineage2	lineage2.2.1	Pre-XDR-TB	6	29	rpoB_p.Ser450Leu	katG_p.Ser315Thr	pncA_p.Leu27Pro	embB_p.Met306Val	rpsL_p.Lys43Arg	gyrA_p.Ala90Val	gyrA_p.Ala90Val	gyrA_p.Ala90Val	gyrA_p.Ala90Val	gyrA_p.Ala90Val	-	-	-	-	-	-	-	-	-	-	-
ERR4797527	lineage2	lineage2.2.1.1	Sensitive	0	42	-	-	-	-	-	-	-	-	-	-	-	-	-	-	-	-	-	-	-	-	-
ERR4797528	lineage2	lineage2.2.1	Pre-XDR-TB	7	36	rpoB_p.Ser450Leu	fabG1_c.-15C>T, katG_p.Ser315Thr	pncA_p.Gly132Ala	embB_p.Gln497Arg	rpsL_p.Lys43Arg	gyrA_p.Asp94Ala	gyrA_p.Asp94Ala	gyrA_p.Asp94Ala	gyrA_p.Asp94Ala	gyrA_p.Asp94Ala	-	-	-	-	fabG1_c.-15C>T	-	-	-	-	-	-
ERR4797529	lineage2	lineage2.2.1	MDR-TB	6	41	rpoB_p.Ser450Leu	fabG1_c.-8T>C, katG_p.Ser315Thr	-	embB_p.Gln497Arg, embB_p.Gln853Pro	rpsL_p.Lys43Arg	-	-	-	-	-	-	-	-	-	fabG1_c.-8T>C	-	-	-	-	-	-
ERR4797530	lineage4	lineage4.4	Sensitive	0	21	-	-	-	-	-	-	-	-	-	-	-	-	-	-	-	-	-	-	-	-	-
ERR4797531	lineage3	lineage3.1.2	Pre-XDR-TB	7	34	rpoB_p.Ser450Leu	katG_p.Ser315Thr	pncA_p.Val139Ala	embA_c.-16C>T, embB_p.Met306Ile	rpsL_p.Lys43Arg	gyrA_p.Ala90Val	gyrA_p.Ala90Val	gyrA_p.Ala90Val	gyrA_p.Ala90Val	gyrA_p.Ala90Val	-	-	-	-	-	-	-	-	-	-	-
ERR4797532	lineage1	lineage1.2.2.2	Sensitive	0	66	-	-	-	-	-	-	-	-	-	-	-	-	-	-	-	-	-	-	-	-	-
ERR4797533	lineage3	lineage3.1.2.1	Sensitive	0	26	-	-	-	-	-	-	-	-	-	-	-	-	-	-	-	-	-	-	-	-	-
ERR4797534	lineage1	lineage1.2.2.2	Sensitive	0	57	-	-	-	-	-	-	-	-	-	-	-	-	-	-	-	-	-	-	-	-	-
ERR4797535	lineage2	lineage2.2.1	Pre-XDR-TB	9	35	rpoB_p.Ser450Leu	katG_p.Ser315Thr	pncA_p.Ala46Val	embA_c.-12C>T, embB_p.Gln853Pro, embB_p.Met306Val	rpsL_p.Lys43Arg	gyrA_p.Asp94Gly	gyrA_p.Asp94Gly	gyrA_p.Asp94Gly	gyrA_p.Asp94Gly	gyrA_p.Asp94Gly	-	-	-	-	-	thyX_c.-16C>T	-	-	-	-	-
ERR4797536	lineage4	lineage4.3.3	Sensitive	0	27	-	-	-	-	-	-	-	-	-	-	-	-	-	-	-	-	-	-	-	-	-
ERR4797537	lineage2	lineage2.2.1	Pre-XDR-TB	5	35	rpoB_p.Ser450Leu	katG_p.Ser315Thr	-	embA_c.-16C>T	rrs_n.514A>C	gyrB_p.Thr500Ile	gyrB_p.Thr500Ile	gyrB_p.Thr500Ile	gyrB_p.Thr500Ile	gyrB_p.Thr500Ile	-	-	-	-	-	-	-	-	-	-	-
ERR4797538	lineage1	lineage1.1.2	Sensitive	0	54	-	-	-	-	-	-	-	-	-	-	-	-	-	-	-	-	-	-	-	-	-
ERR4797539	lineage2	lineage2.2.1	MDR-TB	8	35	rpoB_p.Ser450Leu, rpoC_p.Ile491Thr	katG_p.Ser315Thr	pncA_p.Ile5Ser	embA_c.-16C>T	rpsL_p.Lys43Arg	-	-	-	-	-	-	-	eis_c.-12C>T	-	-	thyA_p.Thr22Ala	-	-	-	-	-
ERR4797540	lineage3	lineage3	Sensitive	0	39	-	-	-	-	-	-	-	-	-	-	-	-	-	-	-	-	-	-	-	-	-
ERR4797541	lineage3	lineage3.1.2	Sensitive	0	30	-	-	-	-	-	-	-	-	-	-	-	-	-	-	-	-	-	-	-	-	-
ERR4797542	lineage2	lineage2.2.1.1	Pre-XDR-TB	8	37	rpoB_p.Ser450Leu	katG_p.Ser315Thr	pncA_p.Val139Ala	embB_p.Met306Val	rpsL_p.Lys43Arg	gyrA_p.Asp94Gly	gyrA_p.Asp94Gly	gyrA_p.Asp94Gly	gyrA_p.Asp94Gly	gyrA_p.Asp94Gly	rrs_n.1401A>G	rrs_n.1401A>G	rrs_n.1401A>G	rrs_n.1401A>G	ethA_c.767_768dupGG	-	-	-	-	-	-
ERR4797543	lineage3	lineage3	Sensitive	0	29	-	-	-	-	-	-	-	-	-	-	-	-	-	-	-	-	-	-	-	-	-
ERR4797544	lineage2	lineage2.2.1	Pre-XDR-TB	7	34	rpoB_p.Ser450Leu	fabG1_c.-15C>T, katG_p.Ser315Thr	pncA_p.Gly132Ala	embB_p.Gln497Arg	rpsL_p.Lys43Arg	gyrA_p.Asp94Ala	gyrA_p.Asp94Ala	gyrA_p.Asp94Ala	gyrA_p.Asp94Ala	gyrA_p.Asp94Ala	-	-	-	-	fabG1_c.-15C>T	-	-	-	-	-	-
ERR4797545	lineage2	lineage2.2.1	Pre-XDR-TB	6	37	rpoB_p.Ser450Leu	katG_p.Ser315Thr	pncA_c.-11A>G	embB_p.Gly406Ser	rpsL_p.Lys43Arg	gyrA_p.Ser91Pro	gyrA_p.Ser91Pro	gyrA_p.Ser91Pro	gyrA_p.Ser91Pro	gyrA_p.Ser91Pro	-	-	-	-	-	-	-	-	-	-	-
ERR4797546	lineage3	lineage3	Sensitive	0	36	-	-	-	-	-	-	-	-	-	-	-	-	-	-	-	-	-	-	-	-	-
ERR4797547	lineage2	lineage2.2.1	Pre-XDR-TB	8	33	rpoB_p.Ser450Leu	fabG1_c.-15C>T, inhA_p.Ile21Thr	pncA_c.51dupC	embB_p.Met306Val	rrs_n.514A>C	gyrA_p.Ala90Val	gyrA_p.Ala90Val	gyrA_p.Ala90Val	gyrA_p.Ala90Val	gyrA_p.Ala90Val	rrs_n.1401A>G	rrs_n.1401A>G	rrs_n.1401A>G	rrs_n.1401A>G	fabG1_c.-15C>T, inhA_p.Ile21Thr	-	-	-	-	-	-
ERR4797548	lineage3	lineage3.1.2	Sensitive	0	31	-	-	-	-	-	-	-	-	-	-	-	-	-	-	-	-	-	-	-	-	-
ERR4797549	lineage2	lineage2.2.1	MDR-TB	7	41	rpoB_p.Ser450Leu	katG_p.Ser315Thr	pncA_p.Ile5Ser	embA_c.-16C>T	rpsL_p.Lys43Arg	-	-	-	-	-	-	-	eis_c.-37G>T	-	-	thyA_p.Thr22Ala	-	-	-	-	-
ERR4797550	lineage2	lineage2.2.1	Pre-XDR-TB	8	36	rpoB_p.Ser450Leu	fabG1_c.-15C>T, katG_p.Ser315Thr	pncA_p.Gly132Ala	embB_p.Gln497Arg	rpsL_p.Lys43Arg	gyrA_p.Ala90Val	gyrA_p.Ala90Val	gyrA_p.Ala90Val	gyrA_p.Ala90Val	gyrA_p.Ala90Val	-	-	eis_c.-10G>C	-	fabG1_c.-15C>T	-	-	-	-	-	-
ERR4797551	lineage2	lineage2.2.1	Pre-XDR-TB	7	33	rpoB_p.Ser450Leu	fabG1_c.-15C>T, katG_p.Ser315Thr	pncA_p.Gly132Ala	embB_p.Gln497Arg	rpsL_p.Lys43Arg	gyrA_p.Asp94Ala	gyrA_p.Asp94Ala	gyrA_p.Asp94Ala	gyrA_p.Asp94Ala	gyrA_p.Asp94Ala	-	-	-	-	fabG1_c.-15C>T	-	-	-	-	-	-
ERR4797552	lineage1	lineage1.1.2	Other	1	50	-	-	-	-	-	-	-	-	-	-	-	-	-	-	ethA_p.Gly413Asp	-	-	-	-	-	-
ERR4797553	lineage2	lineage2.2.1	Pre-XDR-TB	7	37	rpoB_p.Ser450Leu	katG_p.Ser315Thr	-	embB_p.Met306Val	rpsL_p.Lys43Arg	gyrA_p.Asp94Tyr	gyrA_p.Asp94Tyr	gyrA_p.Asp94Tyr	gyrA_p.Asp94Tyr	gyrA_p.Asp94Tyr	-	-	-	-	ethA_c.-885_193del	thyX_c.-16C>T	-	-	-	-	-
ERR4797554	lineage2	lineage2.2.1	Sensitive	0	31	-	-	-	-	-	-	-	-	-	-	-	-	-	-	-	-	-	-	-	-	-
ERR4797555	lineage2	lineage2.2.1	Pre-XDR-TB	5	34	rpoB_p.Ser450Leu	katG_p.Ser315Thr	-	embB_p.Met306Val	rpsL_p.Lys43Arg	gyrA_p.Asp94Gly	gyrA_p.Asp94Gly	gyrA_p.Asp94Gly	gyrA_p.Asp94Gly	gyrA_p.Asp94Gly	-	-	-	-	-	-	-	-	-	-	-
ERR4797556	lineage2	lineage2.2.1	Pre-XDR-TB	9	35	rpoB_p.Ser450Leu	katG_p.Ser315Thr	pncA_c.-11A>G	embA_c.-12C>T, embB_p.Gly406Ser	rpsL_p.Lys43Arg	gyrA_p.Ala90Val	gyrA_p.Ala90Val	gyrA_p.Ala90Val	gyrA_p.Ala90Val	gyrA_p.Ala90Val	-	-	eis_c.-10G>C	-	ethA_c.1390_1391dupGA	-	-	-	-	-	-
ERR4797557	lineage3	lineage3	MDR-TB	6	44	rpoB_p.Ser450Leu	katG_p.Ser315Thr	pncA_p.Gln10Arg	embB_p.Met306Val	rpsL_p.Lys88Arg	-	-	-	-	-	-	-	-	-	ethA_c.341delA	-	-	-	-	-	-
ERR4797558	lineage2	lineage2.2.1	MDR-TB	6	35	rpoB_p.Ser450Leu	fabG1_c.-15C>T, katG_p.Ser315Thr	pncA_p.Gly132Ala	embB_p.Gln497Arg	rpsL_p.Lys43Arg	-	-	-	-	-	-	-	-	-	fabG1_c.-15C>T	-	-	-	-	-	-
ERR4797559	lineage1	lineage1.2.2.2	Sensitive	0	72	-	-	-	-	-	-	-	-	-	-	-	-	-	-	-	-	-	-	-	-	-
ERR4797560	lineage2	lineage2.2.1	Pre-XDR-TB	6	31	rpoB_p.Ser450Leu	katG_p.Ser315Thr	pncA_p.Leu27Pro	embB_p.Met306Val	rpsL_p.Lys43Arg	gyrA_p.Asp94Tyr	gyrA_p.Asp94Tyr	gyrA_p.Asp94Tyr	gyrA_p.Asp94Tyr	gyrA_p.Asp94Tyr	-	-	-	-	-	-	-	-	-	-	-
ERR4797561	lineage2	lineage2.2.1	Pre-XDR-TB	6	33	rpoB_p.Ser450Leu	fabG1_c.-15C>T, katG_p.Ser315Thr	-	embB_p.Met306Val	rrs_n.514A>C	gyrA_p.Asp94Asn	gyrA_p.Asp94Asn	gyrA_p.Asp94Asn	gyrA_p.Asp94Asn	gyrA_p.Asp94Asn	-	-	-	-	fabG1_c.-15C>T	-	-	-	-	-	-
ERR4797562	lineage2	lineage2.2.1	Pre-XDR-TB	5	32	rpoB_p.Ser450Leu	katG_p.Ser315Thr	-	embB_p.Gly406Asp	rpsL_p.Lys88Arg	gyrA_p.Asp94Gly	gyrA_p.Asp94Gly	gyrA_p.Asp94Gly	gyrA_p.Asp94Gly	gyrA_p.Asp94Gly	-	-	-	-	-	-	-	-	-	-	-
ERR4797563	lineage2	lineage2.2.1	Pre-XDR-TB	5	34	rpoB_p.Ser450Leu	katG_p.Ser315Thr	-	embB_p.Met306Val	rpsL_p.Lys43Arg	gyrA_p.Ser91Pro	gyrA_p.Ser91Pro	gyrA_p.Ser91Pro	gyrA_p.Ser91Pro	gyrA_p.Ser91Pro	-	-	-	-	-	-	-	-	-	-	-
ERR4797564	lineage2	lineage2.2.1	Pre-XDR-TB	5	42	rpoB_p.Ser450Leu	katG_p.Ser315Thr	-	embB_p.Met306Val	rpsL_p.Lys43Arg	gyrA_p.Ser91Pro	gyrA_p.Ser91Pro	gyrA_p.Ser91Pro	gyrA_p.Ser91Pro	gyrA_p.Ser91Pro	-	-	-	-	-	-	-	-	-	-	-
ERR4797565	lineage1	lineage1.2.2.2	MDR-TB	5	66	rpoB_p.Ser450Leu	fabG1_c.-15C>T, inhA_p.Ser94Ala	pncA_c.312dupC	embB_p.Gly406Ser	-	-	-	-	-	-	-	-	-	-	fabG1_c.-15C>T, inhA_p.Ser94Ala	-	-	-	-	-	-
ERR4797566	lineage3	lineage3	MDR-TB	4	29	rpoB_p.Ser450Leu	katG_p.Ser315Thr	-	embB_p.Met306Ile	rpsL_p.Lys43Arg	-	-	-	-	-	-	-	-	-	-	-	-	-	-	-	-
ERR4797567	lineage4	lineage4.8	Pre-XDR-TB	6	17	rpoB_p.Ser450Leu	katG_p.Ser315Thr	pncA_c.-11A>G	embB_p.Gln497Arg	rpsL_p.Lys43Arg	gyrA_p.Asp94Gly	gyrA_p.Asp94Gly	gyrA_p.Asp94Gly	gyrA_p.Asp94Gly	gyrA_p.Asp94Gly	-	-	-	-	-	-	-	-	-	-	-
ERR4797568	lineage3	lineage3.1.2.1	Sensitive	0	32	-	-	-	-	-	-	-	-	-	-	-	-	-	-	-	-	-	-	-	-	-
ERR4797569	lineage3	lineage3	Sensitive	0	26	-	-	-	-	-	-	-	-	-	-	-	-	-	-	-	-	-	-	-	-	-
ERR4797570	lineage2	lineage2.2.1	Pre-XDR-TB	8	35	rpoB_p.Ser450Leu	katG_p.Ser315Thr	pncA_p.Asp136Gly	embB_p.Gly406Asp	rpsL_p.Lys43Arg	gyrA_p.Asp94Gly	gyrA_p.Asp94Gly	gyrA_p.Asp94Gly	gyrA_p.Asp94Gly	gyrA_p.Asp94Gly	rrs_n.1401A>G	rrs_n.1401A>G	rrs_n.1401A>G	rrs_n.1401A>G	ethA_p.Gln359*	-	-	-	-	-	-
ERR4797571	lineage3	lineage3.1.2.1	Sensitive	0	49	-	-	-	-	-	-	-	-	-	-	-	-	-	-	-	-	-	-	-	-	-
ERR4797572	lineage4	lineage4.1.2.1	Sensitive	0	22	-	-	-	-	-	-	-	-	-	-	-	-	-	-	-	-	-	-	-	-	-
ERR4797573	lineage2	lineage2.2.1.1	Pre-XDR-TB	8	39	rpoB_p.Ser450Leu	katG_p.Ser315Thr	pncA_p.His71Arg	embB_p.Met306Val	rpsL_p.Lys43Arg	gyrA_p.Ala90Val	gyrA_p.Ala90Val	gyrA_p.Ala90Val	gyrA_p.Ala90Val	gyrA_p.Ala90Val	rrs_n.1401A>G	rrs_n.1401A>G	rrs_n.1401A>G	rrs_n.1401A>G	ethA_p.Ala341Val	-	-	-	-	-	-
ERR4797574	lineage4	lineage4.1.1.2	Sensitive	0	21	-	-	-	-	-	-	-	-	-	-	-	-	-	-	-	-	-	-	-	-	-
ERR4797575	lineage1	lineage1.1.2	Sensitive	0	55	-	-	-	-	-	-	-	-	-	-	-	-	-	-	-	-	-	-	-	-	-
ERR4797576	lineage4	lineage4.4.1.2	Sensitive	0	38	-	-	-	-	-	-	-	-	-	-	-	-	-	-	-	-	-	-	-	-	-
ERR4797577	lineage4	lineage4.8	MDR-TB	6	18	rpoB_p.Ser450Leu	katG_p.Ser315Thr	pncA_p.Val7Gly	embB_p.Met306Ile	rpsL_p.Lys43Arg	-	-	-	-	-	-	-	-	-	ethA_c.364dupA	-	-	-	-	-	-
ERR4797578	lineage2	lineage2.2.1	Pre-XDR-TB	6	28	rpoB_p.Ser450Leu	katG_p.Ser315Thr	pncA_p.Leu27Pro	embB_p.Met306Val	rpsL_p.Lys43Arg	gyrA_p.Ala90Val	gyrA_p.Ala90Val	gyrA_p.Ala90Val	gyrA_p.Ala90Val	gyrA_p.Ala90Val	-	-	-	-	-	-	-	-	-	-	-
ERR4797579	lineage2	lineage2.2.1	Pre-XDR-TB	8	38	rpoB_p.Ser450Leu	katG_p.Ser315Thr	pncA_p.Ile5Ser	embA_c.-16C>T	rpsL_p.Lys43Arg	gyrA_p.Asp94Ala	gyrA_p.Asp94Ala	gyrA_p.Asp94Ala	gyrA_p.Asp94Ala	gyrA_p.Asp94Ala	-	-	eis_c.-10G>A	-	-	thyA_p.Thr22Ala	-	-	-	-	-
ERR4797580	lineage2	lineage2.2.1	Pre-XDR-TB	7	35	rpoB_p.Ser450Leu	katG_p.Ser315Thr	pncA_c.53dupC	embB_p.Met306Val	rpsL_p.Lys43Arg	gyrA_p.Asp94Asn	gyrA_p.Asp94Asn	gyrA_p.Asp94Asn	gyrA_p.Asp94Asn	gyrA_p.Asp94Asn	-	-	-	-	ethA_c.-7T>C	-	-	-	-	-	-
ERR4797581	lineage2	lineage2.2.1	Pre-XDR-TB	7	37	rpoB_p.Ser450Leu	fabG1_c.-15C>T, katG_p.Ser315Thr	pncA_p.Gly132Ala	embB_p.Gln497Arg	rpsL_p.Lys43Arg	gyrA_p.Asp94Gly	gyrA_p.Asp94Gly	gyrA_p.Asp94Gly	gyrA_p.Asp94Gly	gyrA_p.Asp94Gly	-	-	-	-	fabG1_c.-15C>T	-	-	-	-	-	-
ERR4797582	lineage2	lineage2.2.1	Pre-XDR-TB	9	33	rpoB_p.Ser450Leu	fabG1_c.-15C>T, katG_p.Ser315Thr	pncA_p.Leu27Pro	embA_c.-11C>A, embB_p.Met306Val	rpsL_p.Lys43Arg	gyrA_p.Asp94Gly	gyrA_p.Asp94Gly	gyrA_p.Asp94Gly	gyrA_p.Asp94Gly	gyrA_p.Asp94Gly	-	-	-	-	ethA_c.449_481delGATTCGCCGGCTCGGAGGATTTCGTCGGGCCGA, fabG1_c.-15C>T	-	-	-	-	-	-
ERR4797583	lineage3	lineage3	Sensitive	0	26	-	-	-	-	-	-	-	-	-	-	-	-	-	-	-	-	-	-	-	-	-
ERR4797584	lineage3	lineage3.1.2.1	Sensitive	0	31	-	-	-	-	-	-	-	-	-	-	-	-	-	-	-	-	-	-	-	-	-
ERR4797586	lineage2	lineage2.2.1	Pre-XDR-TB	7	36	rpoB_p.Ser450Leu	fabG1_c.-15C>T, katG_p.Ser315Thr	pncA_p.Gly132Ala	embB_p.Gln497Arg	rpsL_p.Lys43Arg	gyrA_p.Asp94Gly	gyrA_p.Asp94Gly	gyrA_p.Asp94Gly	gyrA_p.Asp94Gly	gyrA_p.Asp94Gly	-	-	-	-	fabG1_c.-15C>T	-	-	-	-	-	-
ERR4797587	lineage4	lineage4.2.2	Pre-XDR-TB	8	17	rpoB_p.His445Leu	katG_p.Ser315Thr	pncA_p.Arg121Pro	embA_c.-12C>T, embB_p.Met306Leu	gid_p.Gln125*	gyrA_p.Ala90Val	gyrA_p.Ala90Val	gyrA_p.Ala90Val	gyrA_p.Ala90Val	gyrA_p.Ala90Val	-	-	-	-	ethA_c.1016_1018delTTA	-	-	-	-	-	-
ERR4797589	lineage1	lineage1.1.2	Sensitive	0	55	-	-	-	-	-	-	-	-	-	-	-	-	-	-	-	-	-	-	-	-	-
ERR4797590	lineage3	lineage3	Sensitive	0	30	-	-	-	-	-	-	-	-	-	-	-	-	-	-	-	-	-	-	-	-	-
ERR4797591	lineage3	lineage3	MDR-TB	5	29	rpoB_p.His445Asn	katG_p.Ser315Thr, katG_p.Thr275Ala	-	embB_p.Met306Ile	rrs_n.906A>G	-	-	-	-	-	-	-	-	-	-	-	-	-	-	-	-
ERR4797592	lineage2	lineage2.2.1	MDR-TB	6	46	rpoB_p.Ser450Leu	katG_p.Ser315Thr	pncA_p.Leu27Pro	embA_c.-11C>A, embB_p.Met306Val	rpsL_p.Lys43Arg	-	-	-	-	-	-	-	-	-	-	-	-	-	-	-	-
ERR4797593	lineage3	lineage3	Sensitive	0	35	-	-	-	-	-	-	-	-	-	-	-	-	-	-	-	-	-	-	-	-	-
ERR4797594	lineage4	lineage4.1.2.1	Other	1	22	-	-	-	-	gid_c.351delG	-	-	-	-	-	-	-	-	-	-	-	-	-	-	-	-
ERR4797595	lineage4	lineage4.4.1.2	Sensitive	0	19	-	-	-	-	-	-	-	-	-	-	-	-	-	-	-	-	-	-	-	-	-
ERR4797596	lineage2	lineage2.2.1	Pre-XDR-TB	5	34	rpoB_p.Ser450Leu	katG_p.Ser315Thr	-	embB_p.Met306Val	rpsL_p.Lys43Arg	gyrA_p.Asp94Gly	gyrA_p.Asp94Gly	gyrA_p.Asp94Gly	gyrA_p.Asp94Gly	gyrA_p.Asp94Gly	-	-	-	-	-	-	-	-	-	-	-
ERR4797597	lineage3	lineage3.1.2	MDR-TB	5	29	rpoB_p.Ser450Leu, rpoC_p.Leu527Val	katG_p.Ser315Thr	-	embB_p.Gly406Ala	gid_c.351dupG	-	-	-	-	-	-	-	-	-	-	-	-	-	-	-	-
ERR4797598	lineage3	lineage3	Sensitive	0	38	-	-	-	-	-	-	-	-	-	-	-	-	-	-	-	-	-	-	-	-	-
ERR4797599	lineage1	lineage1.1.2	Sensitive	0	58	-	-	-	-	-	-	-	-	-	-	-	-	-	-	-	-	-	-	-	-	-
ERR4797600	lineage2	lineage2.2.1	Pre-XDR-TB	7	34	rpoB_p.Ser450Leu	fabG1_c.-15C>T, katG_p.Ser315Thr	pncA_p.Gly132Ala	embB_p.Gln497Arg	rpsL_p.Lys43Arg	gyrA_p.Asp94Gly	gyrA_p.Asp94Gly	gyrA_p.Asp94Gly	gyrA_p.Asp94Gly	gyrA_p.Asp94Gly	-	-	-	-	fabG1_c.-15C>T	-	-	-	-	-	-
ERR4797601	lineage2	lineage2.2.1	Pre-XDR-TB	6	29	rpoB_p.Ser450Leu	katG_p.Ser315Thr	pncA_p.Leu27Pro	embB_p.Met306Val	rpsL_p.Lys43Arg	gyrB_p.Arg446His	gyrB_p.Arg446His	gyrB_p.Arg446His	gyrB_p.Arg446His	gyrB_p.Arg446His	-	-	-	-	-	-	-	-	-	-	-
ERR4797602	lineage1	lineage1.2.2.2	Sensitive	0	63	-	-	-	-	-	-	-	-	-	-	-	-	-	-	-	-	-	-	-	-	-
ERR4797603	lineage1	lineage1.1.2	Sensitive	0	54	-	-	-	-	-	-	-	-	-	-	-	-	-	-	-	-	-	-	-	-	-
ERR4797604	lineage2	lineage2.2.1.1	Pre-XDR-TB	6	35	rpoB_p.Ser450Leu	katG_p.Ser315Thr	-	embB_p.Met306Val	rpsL_p.Lys43Arg	gyrA_p.Ala90Val	gyrA_p.Ala90Val	gyrA_p.Ala90Val	gyrA_p.Ala90Val	gyrA_p.Ala90Val	-	-	-	-	ethA_p.Ala341Val	-	-	-	-	-	-
ERR4797605	lineage1	lineage1.1.2	Sensitive	0	53	-	-	-	-	-	-	-	-	-	-	-	-	-	-	-	-	-	-	-	-	-
ERR4797606	lineage3	lineage3	MDR-TB	6	41	rpoB_p.Ser450Leu	katG_p.Ser315Thr	pncA_p.Cys14*	embB_p.Met306Val	gid_c.351delG, rrs_n.906A>G	-	-	-	-	-	-	-	-	-	-	-	-	-	-	-	-
ERR4797607	lineage2	lineage2.2.1	Pre-XDR-TB	9	36	rpoB_p.Ser450Leu	fabG1_c.-15C>T, katG_p.Ser315Thr	-	embB_p.Asp1024Asn, embB_p.Met306Val	rpsL_p.Lys43Arg	gyrA_p.Asp94Asn	gyrA_p.Asp94Asn	gyrA_p.Asp94Asn	gyrA_p.Asp94Asn	gyrA_p.Asp94Asn	rrs_n.1401A>G	rrs_n.1401A>G	rrs_n.1401A>G	rrs_n.1401A>G	fabG1_c.-15C>T	thyX_c.-16C>T	-	-	-	-	-
ERR4797608	lineage2	lineage2.2.1	Pre-XDR-TB	6	29	rpoB_p.Ser450Leu	katG_p.Ser315Thr	pncA_p.Leu27Pro	embB_p.Met306Val	rpsL_p.Lys43Arg	gyrA_p.Asp94Gly	gyrA_p.Asp94Gly	gyrA_p.Asp94Gly	gyrA_p.Asp94Gly	gyrA_p.Asp94Gly	-	-	-	-	-	-	-	-	-	-	-
ERR4797609	lineage3	lineage3	Sensitive	0	28	-	-	-	-	-	-	-	-	-	-	-	-	-	-	-	-	-	-	-	-	-
ERR4797610	lineage3	lineage3	Sensitive	0	30	-	-	-	-	-	-	-	-	-	-	-	-	-	-	-	-	-	-	-	-	-
ERR4797611	lineage2	lineage2.2.1	Pre-XDR-TB	6	38	rpoB_p.Ser450Leu	katG_p.Ser315Thr	pncA_p.His57Tyr	embB_p.Met306Val	rpsL_p.Lys43Arg	gyrA_p.Ala90Val	gyrA_p.Ala90Val	gyrA_p.Ala90Val	gyrA_p.Ala90Val	gyrA_p.Ala90Val	-	-	-	-	-	-	-	-	-	-	-
ERR4797612	lineage3	lineage3	MDR-TB	6	28	rpoB_p.Ser450Leu	katG_p.Ser315Thr	pncA_p.Cys14*	embB_p.Met306Val	gid_c.351delG, rrs_n.906A>G	-	-	-	-	-	-	-	-	-	-	-	-	-	-	-	-
ERR4797613	lineage3	lineage3.1.2	Pre-XDR-TB	5	35	rpoB_p.Ser450Leu	inhA_c.-154G>A, katG_p.Ser315Thr	-	embA_c.-16C>T	-	gyrA_p.Ala90Val	gyrA_p.Ala90Val	gyrA_p.Ala90Val	gyrA_p.Ala90Val	gyrA_p.Ala90Val	-	-	-	-	inhA_c.-154G>A	-	-	-	-	-	-
ERR4797614	lineage4	lineage4.3.4.1	Sensitive	0	21	-	-	-	-	-	-	-	-	-	-	-	-	-	-	-	-	-	-	-	-	-
ERR4797615	lineage3	lineage3	Sensitive	0	34	-	-	-	-	-	-	-	-	-	-	-	-	-	-	-	-	-	-	-	-	-
ERR4797616	lineage3	lineage3	Sensitive	0	30	-	-	-	-	-	-	-	-	-	-	-	-	-	-	-	-	-	-	-	-	-
ERR4797617	lineage2	lineage2.2.1	Pre-XDR-TB	9	35	rpoB_p.Ser450Leu	fabG1_c.-15C>T, katG_p.Ser315Thr	pncA_p.Gly132Ala	embB_p.Gln497Arg	rpsL_p.Lys43Arg	gyrA_p.Ala90Val, gyrA_p.Asp94Gly	gyrA_p.Ala90Val, gyrA_p.Asp94Gly	gyrA_p.Ala90Val, gyrA_p.Asp94Gly	gyrA_p.Ala90Val, gyrA_p.Asp94Gly	gyrA_p.Ala90Val, gyrA_p.Asp94Gly	-	-	eis_c.-10G>C	-	fabG1_c.-15C>T	-	-	-	-	-	-
ERR4797618	lineage3	lineage3	HR-TB	3	27	-	katG_p.Ser315Thr	-	embB_p.Gly406Ala	rpsL_p.Lys43Arg	-	-	-	-	-	-	-	-	-	-	-	-	-	-	-	-
ERR4797619	lineage1	lineage1.2.2.2	Sensitive	0	50	-	-	-	-	-	-	-	-	-	-	-	-	-	-	-	-	-	-	-	-	-
ERR4797620	lineage2	lineage2.2.1	Pre-XDR-TB	8	35	rpoB_p.Ser450Leu	fabG1_c.-15C>T, katG_p.Ser315Thr	pncA_p.Gly132Ala	embB_p.Gln497Arg	rpsL_p.Lys43Arg	gyrA_p.Asp94Gly	gyrA_p.Asp94Gly	gyrA_p.Asp94Gly	gyrA_p.Asp94Gly	gyrA_p.Asp94Gly	-	-	eis_c.-10G>C	-	fabG1_c.-15C>T	-	-	-	-	-	-
ERR4797621	lineage2	lineage2.2.1	Pre-XDR-TB	7	35	rpoB_p.Ser450Leu	ahpC_c.-52C>T, fabG1_c.-15C>T	pncA_p.Ala134Val	embB_p.Met306Leu	rrs_n.514A>C	gyrA_p.Asp94Asn	gyrA_p.Asp94Asn	gyrA_p.Asp94Asn	gyrA_p.Asp94Asn	gyrA_p.Asp94Asn	-	-	-	-	fabG1_c.-15C>T	-	-	-	-	-	-
ERR4797622	lineage2	lineage2.2.1	Pre-XDR-TB	10	39	rpoB_p.Ser450Leu, rpoC_p.Ile491Thr	katG_p.Ser315Thr	pncA_p.Ile5Ser	embA_c.-16C>T	rpsL_p.Lys43Arg	gyrA_p.Asp94Asn	gyrA_p.Asp94Asn	gyrA_p.Asp94Asn	gyrA_p.Asp94Asn	gyrA_p.Asp94Asn	rrs_n.1401A>G	rrs_n.1401A>G	eis_c.-12C>T, rrs_n.1401A>G	rrs_n.1401A>G	-	thyA_p.Thr22Ala	-	-	-	-	-
ERR4797623	lineage3	lineage3.1.2.1	Sensitive	0	30	-	-	-	-	-	-	-	-	-	-	-	-	-	-	-	-	-	-	-	-	-
ERR4797624	lineage1	lineage1.1.2	Sensitive	0	56	-	-	-	-	-	-	-	-	-	-	-	-	-	-	-	-	-	-	-	-	-
ERR4797625	lineage3	lineage3	Sensitive	0	27	-	-	-	-	-	-	-	-	-	-	-	-	-	-	-	-	-	-	-	-	-
ERR4797626	lineage3	lineage3.1.2	MDR-TB	5	35	rpoB_p.Ser450Phe	katG_p.Ser315Thr	pncA_c.213_480del	embB_p.Met306Ile	rrs_n.517C>T	-	-	-	-	-	-	-	-	-	-	-	-	-	-	-	-
ERR4797627	lineage1	lineage1.1.2	Sensitive	0	52	-	-	-	-	-	-	-	-	-	-	-	-	-	-	-	-	-	-	-	-	-
ERR4797628	lineage4	lineage4.1.2.1	Sensitive	0	21	-	-	-	-	-	-	-	-	-	-	-	-	-	-	-	-	-	-	-	-	-
ERR4797629	lineage2	lineage2.2.1	Pre-XDR-TB	5	33	rpoB_p.Ser450Leu	katG_p.Ser315Thr	-	embB_p.Met306Val	rpsL_p.Lys43Arg	gyrA_p.Asp94Gly	gyrA_p.Asp94Gly	gyrA_p.Asp94Gly	gyrA_p.Asp94Gly	gyrA_p.Asp94Gly	-	-	-	-	-	-	-	-	-	-	-
ERR4797630	lineage1	lineage1.1.2	Sensitive	0	58	-	-	-	-	-	-	-	-	-	-	-	-	-	-	-	-	-	-	-	-	-
ERR4797631	lineage2	lineage2.2.1	Pre-XDR-TB	7	48	rpoB_p.Ser450Leu	fabG1_c.-15C>T, katG_p.Ser315Thr	pncA_p.Gly132Ala	embB_p.Gln497Arg	rpsL_p.Lys43Arg	gyrA_p.Asp94Asn	gyrA_p.Asp94Asn	gyrA_p.Asp94Asn	gyrA_p.Asp94Asn	gyrA_p.Asp94Asn	-	-	-	-	fabG1_c.-15C>T	-	-	-	-	-	-
ERR4797632	lineage2	lineage2.2.1	Pre-XDR-TB	8	34	rpoB_p.Ser450Leu	fabG1_c.-15C>T, katG_p.Ser315Thr	pncA_p.Gly132Ala	embB_p.Gln497Arg	rpsL_p.Lys43Arg	gyrA_p.Ala90Val	gyrA_p.Ala90Val	gyrA_p.Ala90Val	gyrA_p.Ala90Val	gyrA_p.Ala90Val	-	-	eis_c.-10G>C	-	fabG1_c.-15C>T	-	-	-	-	-	-
ERR4797633	lineage2	lineage2.2.1	MDR-TB	5	36	rpoB_p.Ser450Leu	katG_p.Ser315Thr	pncA_p.Gln10Pro	embB_p.Met306Val	rpsL_p.Lys43Arg	-	-	-	-	-	-	-	-	-	-	-	-	-	-	-	-
ERR4797634	lineage2	lineage2.2.1	MDR-TB	5	36	rpoB_p.Ser450Leu	katG_p.Ser315Thr	pncA_p.Gln10Pro	embB_p.Met306Val	rpsL_p.Lys43Arg	-	-	-	-	-	-	-	-	-	-	-	-	-	-	-	-
ERR4797635	lineage2	lineage2.2.1	Pre-XDR-TB	8	36	rpoB_p.Ser450Leu	katG_p.Ser315Thr	-	embB_p.Gly406Ser, embB_p.Met306Ile	rpsL_p.Lys43Arg	gyrA_p.Asp94Gly, gyrB_p.Glu501Asp	gyrA_p.Asp94Gly, gyrB_p.Glu501Asp	gyrA_p.Asp94Gly, gyrB_p.Glu501Asp	gyrA_p.Asp94Gly, gyrB_p.Glu501Asp	gyrA_p.Asp94Gly, gyrB_p.Glu501Asp	-	-	-	-	ethA_p.Gln359*	-	-	-	-	-	-
ERR4797636	lineage3	lineage3	MDR-TB	4	32	rpoB_p.Ser450Leu	katG_p.Ser315Thr	pncA_p.Leu19Arg	embB_p.Met306Val	-	-	-	-	-	-	-	-	-	-	-	-	-	-	-	-	-
ERR4797637	lineage4	lineage4.4	MDR-TB	3	19	rpoB_p.Ser450Leu	katG_p.Ser315Thr	-	embB_p.Gly406Asp	-	-	-	-	-	-	-	-	-	-	-	-	-	-	-	-	-
ERR4797638	lineage2	lineage2.2.1	MDR-TB	6	37	rpoB_p.Ser450Leu	katG_p.Ser315Thr	pncA_p.Cys138Arg	embB_p.Gln497Arg	rpsL_p.Lys43Arg	-	-	-	-	-	-	-	-	-	ethA_p.Ser57Tyr	-	-	-	-	-	-
ERR4797639	lineage3	lineage3	Sensitive	0	27	-	-	-	-	-	-	-	-	-	-	-	-	-	-	-	-	-	-	-	-	-
ERR4797640	lineage2	lineage2.2.1	Pre-XDR-TB	7	34	rpoB_p.Ser450Leu	fabG1_c.-15C>T, katG_p.Ser315Thr	pncA_p.Gly132Ala	embB_p.Gln497Arg	rpsL_p.Lys43Arg	gyrA_p.Asp94Gly	gyrA_p.Asp94Gly	gyrA_p.Asp94Gly	gyrA_p.Asp94Gly	gyrA_p.Asp94Gly	-	-	-	-	fabG1_c.-15C>T	-	-	-	-	-	-
ERR4797641	lineage3	lineage3	RR-TB	1	30	rpoB_p.Leu430Pro	-	-	-	-	-	-	-	-	-	-	-	-	-	-	-	-	-	-	-	-
ERR4797642	lineage2	lineage2.2.1	Pre-XDR-TB	7	43	rpoB_p.Ser450Leu	katG_p.Ser315Thr	pncA_c.189_200delCTATTCCTCGTC	embB_p.Gln497Arg	rpsL_p.Lys43Arg	gyrA_p.Ala90Val	gyrA_p.Ala90Val	gyrA_p.Ala90Val	gyrA_p.Ala90Val	gyrA_p.Ala90Val	rrs_n.1401A>G	rrs_n.1401A>G	rrs_n.1401A>G	rrs_n.1401A>G	-	-	-	-	-	-	-
ERR4797643	lineage2	lineage2.2.1	Pre-XDR-TB	7	29	rpoB_p.Ser450Leu	katG_p.Ser315Thr	pncA_p.Leu27Pro	embB_p.Met306Val	rpsL_p.Lys43Arg	gyrA_p.Asp94Gly	gyrA_p.Asp94Gly	gyrA_p.Asp94Gly	gyrA_p.Asp94Gly	gyrA_p.Asp94Gly	-	-	-	-	ethA_p.Trp391*	-	-	-	-	-	-
ERR4797644	lineage3	lineage3.1.3	HR-TB	2	32	-	katG_p.Ser315Thr	-	-	rrs_n.514A>C	-	-	-	-	-	-	-	-	-	-	-	-	-	-	-	-
ERR4797645	lineage1	lineage1.2.2.2	MDR-TB	4	59	rpoB_p.Thr427Asn	fabG1_c.-15C>T, katG_p.Ser315Thr	-	-	rrs_n.514A>C	-	-	-	-	-	-	-	-	-	fabG1_c.-15C>T	-	-	-	-	-	-
ERR4797646	lineage4	lineage4.3.3	Sensitive	0	17	-	-	-	-	-	-	-	-	-	-	-	-	-	-	-	-	-	-	-	-	-
ERR4797647	lineage1	lineage1.1.2	Sensitive	0	53	-	-	-	-	-	-	-	-	-	-	-	-	-	-	-	-	-	-	-	-	-
ERR4797648	lineage4	lineage4.2.2.2	Pre-XDR-TB	8	25	rpoB_p.Ser450Leu	fabG1_c.-15C>T, katG_p.Ser315Thr	pncA_p.His51Arg	embB_p.Met306Val	rpsL_p.Lys88Arg	gyrA_p.Ala90Val	gyrA_p.Ala90Val	gyrA_p.Ala90Val	gyrA_p.Ala90Val	gyrA_p.Ala90Val	-	-	-	-	fabG1_c.-15C>T	folC_p.Glu153Ala	-	-	-	-	-
ERR4797649	lineage1	lineage1.2.2.2	Sensitive	0	52	-	-	-	-	-	-	-	-	-	-	-	-	-	-	-	-	-	-	-	-	-
ERR4797650	lineage2	lineage2.2.1.1	Sensitive	0	32	-	-	-	-	-	-	-	-	-	-	-	-	-	-	-	-	-	-	-	-	-
ERR4797651	lineage2	lineage2.2.1	MDR-TB	6	34	rpoB_p.Ser450Leu	katG_p.Ser315Thr	pncA_c.-11A>G	embB_p.Gly406Ser, embB_p.Met306Val	rpsL_p.Lys43Arg	-	-	-	-	-	-	-	-	-	-	-	-	-	-	-	-
ERR4797652	lineage2	lineage2.2.1	Pre-XDR-TB	8	36	rpoB_p.Ser450Leu	fabG1_c.-15C>T, katG_p.Ser315Thr	pncA_p.Leu27Pro	embA_c.-11C>A, embB_p.Met306Val	rpsL_p.Lys43Arg	gyrA_p.Ala90Val	gyrA_p.Ala90Val	gyrA_p.Ala90Val	gyrA_p.Ala90Val	gyrA_p.Ala90Val	-	-	-	-	fabG1_c.-15C>T	-	-	-	-	-	-
ERR4797653	lineage2	lineage2.2.1	Pre-XDR-TB	6	30	rpoB_p.Ser450Leu	katG_p.Ser315Thr	pncA_p.Leu27Pro	embB_p.Met306Val	rpsL_p.Lys43Arg	gyrA_p.Asp94Gly	gyrA_p.Asp94Gly	gyrA_p.Asp94Gly	gyrA_p.Asp94Gly	gyrA_p.Asp94Gly	-	-	-	-	-	-	-	-	-	-	-
ERR4797654	lineage4	lineage4.8	Sensitive	0	15	-	-	-	-	-	-	-	-	-	-	-	-	-	-	-	-	-	-	-	-	-
ERR4797655	lineage4	lineage4.8	Sensitive	0	16	-	-	-	-	-	-	-	-	-	-	-	-	-	-	-	-	-	-	-	-	-
ERR4797656	lineage3	lineage3.1.2.1	Sensitive	0	27	-	-	-	-	-	-	-	-	-	-	-	-	-	-	-	-	-	-	-	-	-
ERR4797657	lineage2	lineage2.2.1.1	Pre-XDR-TB	6	36	rpoB_p.Ser450Leu	katG_p.Ser315Thr	pncA_p.Thr47Ala	embB_p.Gly406Ala	rpsL_p.Lys43Arg	gyrA_p.Asp94Gly	gyrA_p.Asp94Gly	gyrA_p.Asp94Gly	gyrA_p.Asp94Gly	gyrA_p.Asp94Gly	-	-	-	-	-	-	-	-	-	-	-
ERR4797658	lineage3	lineage3.1.2	Other	1	31	-	-	-	-	gid_c.102dupG	-	-	-	-	-	-	-	-	-	-	-	-	-	-	-	-
ERR4797659	lineage3	lineage3	Sensitive	0	27	-	-	-	-	-	-	-	-	-	-	-	-	-	-	-	-	-	-	-	-	-
ERR4797660	lineage2	lineage2.2.1	Pre-XDR-TB	9	32	rpoB_p.Ser450Leu	fabG1_c.-15C>T, katG_p.Ser315Thr	pncA_p.Leu27Pro	embA_c.-11C>A, embB_p.Met306Val	rpsL_p.Lys43Arg	gyrA_p.Asp94Gly	gyrA_p.Asp94Gly	gyrA_p.Asp94Gly	gyrA_p.Asp94Gly	gyrA_p.Asp94Gly	-	-	-	-	ethA_c.449_481delGATTCGCCGGCTCGGAGGATTTCGTCGGGCCGA, fabG1_c.-15C>T	-	-	-	-	-	-
ERR4797661	lineage3	lineage3	Pre-XDR-TB	4	36	rpoB_p.Ser450Leu	katG_p.Ser315Thr	-	embB_p.Gly406Asp	-	gyrA_p.Asp94Gly	gyrA_p.Asp94Gly	gyrA_p.Asp94Gly	gyrA_p.Asp94Gly	gyrA_p.Asp94Gly	-	-	-	-	-	-	-	-	-	-	-
ERR4797662	lineage2	lineage2.2.1	Pre-XDR-TB	6	30	rpoB_p.Ser450Leu	katG_p.Ser315Thr	pncA_p.Leu27Pro	embB_p.Met306Val	rpsL_p.Lys43Arg	gyrA_p.Asp94Gly	gyrA_p.Asp94Gly	gyrA_p.Asp94Gly	gyrA_p.Asp94Gly	gyrA_p.Asp94Gly	-	-	-	-	-	-	-	-	-	-	-
ERR4797663	lineage2	lineage2.2.1	MDR-TB	4	36	rpoB_p.Ser450Trp	katG_p.Ser315Thr	-	embB_p.Met306Val	rpsL_p.Lys43Arg	-	-	-	-	-	-	-	-	-	-	-	-	-	-	-	-
ERR4797664	lineage3	lineage3	Sensitive	0	30	-	-	-	-	-	-	-	-	-	-	-	-	-	-	-	-	-	-	-	-	-
ERR4797665	lineage2	lineage2.2.1	Pre-XDR-TB	7	33	rpoB_p.Ser450Leu	fabG1_c.-15C>T, katG_p.Ser315Thr	pncA_p.Gly132Ala	embB_p.Gln497Arg	rpsL_p.Lys43Arg	gyrA_p.Asp94Gly	gyrA_p.Asp94Gly	gyrA_p.Asp94Gly	gyrA_p.Asp94Gly	gyrA_p.Asp94Gly	-	-	-	-	fabG1_c.-15C>T	-	-	-	-	-	-
ERR4797666	lineage1	lineage1.1.3.2	Other	1	59	-	-	pncA_p.His57Tyr	-	-	-	-	-	-	-	-	-	-	-	-	-	-	-	-	-	-
ERR4797667	lineage1	lineage1.1.3.1	Sensitive	0	49	-	-	-	-	-	-	-	-	-	-	-	-	-	-	-	-	-	-	-	-	-
ERR4797668	lineage2	lineage2.2.1	Pre-XDR-TB	7	35	rpoB_p.Ser450Leu	fabG1_c.-15C>T, katG_p.Ser315Thr	pncA_p.Gly132Ala	embB_p.Gln497Arg	rpsL_p.Lys43Arg	gyrA_p.Asp94Ala	gyrA_p.Asp94Ala	gyrA_p.Asp94Ala	gyrA_p.Asp94Ala	gyrA_p.Asp94Ala	-	-	-	-	fabG1_c.-15C>T	-	-	-	-	-	-
ERR4797669	lineage4	lineage4.8	Pre-XDR-TB	8	35	rpoB_p.Ser450Leu	katG_p.Ser315Thr	pncA_p.Asp63Gly	embB_p.Met306Val	rpsL_p.Lys43Arg	gyrA_p.Ala90Val	gyrA_p.Ala90Val	gyrA_p.Ala90Val	gyrA_p.Ala90Val	gyrA_p.Ala90Val	rrs_n.1401A>G	rrs_n.1401A>G	rrs_n.1401A>G	rrs_n.1401A>G	ethA_c.-127_194del	-	-	-	-	-	-
ERR4797670	lineage3	lineage3	Sensitive	0	29	-	-	-	-	-	-	-	-	-	-	-	-	-	-	-	-	-	-	-	-	-
ERR4797671	lineage3	lineage3.1.2	Sensitive	0	33	-	-	-	-	-	-	-	-	-	-	-	-	-	-	-	-	-	-	-	-	-
ERR4797672	lineage2	lineage2.2.1	Pre-XDR-TB	8	35	rpoB_p.Ser450Leu	fabG1_c.-15C>T, katG_p.Ser315Thr	pncA_p.Gly132Ala	embB_p.Gln497Arg	rpsL_p.Lys43Arg	gyrA_p.Asp94Gly	gyrA_p.Asp94Gly	gyrA_p.Asp94Gly	gyrA_p.Asp94Gly	gyrA_p.Asp94Gly	-	-	-	-	ethA_c.567dupG, fabG1_c.-15C>T	-	-	-	-	-	-
ERR4797673	lineage4	lineage4.1.2	Pre-XDR-TB	7	25	rpoB_p.Ser450Leu	katG_p.Ser315Thr	pncA_c.501delC	embB_p.Gln497Arg	-	gyrA_p.Asp94Ala	gyrA_p.Asp94Ala	gyrA_p.Asp94Ala	gyrA_p.Asp94Ala	gyrA_p.Asp94Ala	-	-	-	tlyA_p.Gln117*	ethA_c.1105delT	-	-	-	-	-	-
ERR4797674	lineage2	lineage2.2.1	Pre-XDR-TB	7	38	rpoB_p.Ser450Leu	fabG1_c.-15C>T, katG_p.Ser315Thr	pncA_p.Gly132Ala	embB_p.Gln497Arg	rpsL_p.Lys43Arg	gyrA_p.Asp94Tyr	gyrA_p.Asp94Tyr	gyrA_p.Asp94Tyr	gyrA_p.Asp94Tyr	gyrA_p.Asp94Tyr	-	-	-	-	fabG1_c.-15C>T	-	-	-	-	-	-
ERR4797675	lineage3	lineage3	Sensitive	0	27	-	-	-	-	-	-	-	-	-	-	-	-	-	-	-	-	-	-	-	-	-
ERR4797676	lineage1	lineage1.2.2.2	Pre-XDR-TB	6	54	rpoB_c.1297_1305delTTCATGGAC	fabG1_c.-15C>T	pncA_p.Leu172Pro	embB_p.Met306Val	rrs_n.514A>C	gyrA_p.Asp94Ala	gyrA_p.Asp94Ala	gyrA_p.Asp94Ala	gyrA_p.Asp94Ala	gyrA_p.Asp94Ala	-	-	-	-	fabG1_c.-15C>T	-	-	-	-	-	-
ERR4797677	lineage1	lineage1.1.2	MDR-TB	3	52	rpoB_p.Leu452Pro	katG_p.Ser315Thr	-	-	rrs_n.514A>C	-	-	-	-	-	-	-	-	-	-	-	-	-	-	-	-
ERR4797678	lineage2	lineage2.2.1	Pre-XDR-TB	6	34	rpoB_p.Ser450Leu	katG_p.Ser315Thr	pncA_c.397_559del	embB_p.Gln497Arg	rpsL_p.Lys43Arg	gyrA_p.Asp94Gly	gyrA_p.Asp94Gly	gyrA_p.Asp94Gly	gyrA_p.Asp94Gly	gyrA_p.Asp94Gly	-	-	-	-	-	-	-	-	-	-	-
ERR4797679	lineage2	lineage2.2.1	Pre-XDR-TB	8	34	rpoB_p.Ser450Leu	fabG1_c.-15C>T, katG_p.Ser315Thr	pncA_p.Gly132Ala	embB_p.Gln497Arg	rpsL_p.Lys43Arg	gyrA_p.Asp94Gly	gyrA_p.Asp94Gly	gyrA_p.Asp94Gly	gyrA_p.Asp94Gly	gyrA_p.Asp94Gly	-	-	-	-	ethA_c.737delA, fabG1_c.-15C>T	-	-	-	-	-	-
ERR4797680	lineage2	lineage2.2.1	Pre-XDR-TB	9	36	rpoB_p.Ser450Leu	fabG1_c.-15C>T, katG_p.Ser315Thr	pncA_p.Leu27Pro	embA_c.-11C>A, embB_p.Met306Val	rpsL_p.Lys43Arg	gyrA_p.Ala90Val	gyrA_p.Ala90Val	gyrA_p.Ala90Val	gyrA_p.Ala90Val	gyrA_p.Ala90Val	-	eis_c.-14C>T	eis_c.-14C>T	-	fabG1_c.-15C>T	-	-	-	-	-	-
ERR4797681	lineage4	lineage4.8	Sensitive	0	16	-	-	-	-	-	-	-	-	-	-	-	-	-	-	-	-	-	-	-	-	-
ERR4797682	lineage2	lineage2.2.1	Pre-XDR-TB	8	36	rpoB_p.Ser450Leu	fabG1_c.-15C>T, katG_p.Ser315Thr	pncA_p.Leu27Pro	embA_c.-11C>A, embB_p.Met306Val	rpsL_p.Lys43Arg	gyrA_p.Ala90Val	gyrA_p.Ala90Val	gyrA_p.Ala90Val	gyrA_p.Ala90Val	gyrA_p.Ala90Val	-	-	-	-	fabG1_c.-15C>T	-	-	-	-	-	-
ERR4797683	lineage2	lineage2.2.1	Pre-XDR-TB	7	35	rpoB_p.Ser450Leu	katG_p.Ser315Thr	pncA_p.Asp136Gly	embB_p.Gly406Asp	rpsL_p.Lys43Arg	gyrA_p.Asp94Asn	gyrA_p.Asp94Asn	gyrA_p.Asp94Asn	gyrA_p.Asp94Asn	gyrA_p.Asp94Asn	-	-	-	-	ethA_p.Gln359*	-	-	-	-	-	-
ERR4797684	lineage3	lineage3	Sensitive	0	28	-	-	-	-	-	-	-	-	-	-	-	-	-	-	-	-	-	-	-	-	-
ERR4797685	lineage1	lineage1.2.2.2	Sensitive	0	57	-	-	-	-	-	-	-	-	-	-	-	-	-	-	-	-	-	-	-	-	-
ERR4797687	lineage3	lineage3.1	MDR-TB	4	34	rpoB_p.Ser450Leu	katG_p.Ser315Thr	pncA_p.Gly105Asp	embB_p.Met306Val	-	-	-	-	-	-	-	-	-	-	-	-	-	-	-	-	-
ERR4797688	lineage2	lineage2.2.1	Pre-XDR-TB	6	31	rpoB_p.Ser450Leu	katG_p.Ser315Thr	pncA_p.Leu27Pro	embB_p.Met306Val	rpsL_p.Lys43Arg	gyrA_p.Asp94Gly	gyrA_p.Asp94Gly	gyrA_p.Asp94Gly	gyrA_p.Asp94Gly	gyrA_p.Asp94Gly	-	-	-	-	-	-	-	-	-	-	-
ERR4797689	lineage2	lineage2.2.1	Pre-XDR-TB	6	33	rpoB_p.Ser450Leu	katG_p.Ser315Thr	pncA_p.Asp136Gly	embB_p.Met306Val	rpsL_p.Lys43Arg	gyrA_p.Ala90Val	gyrA_p.Ala90Val	gyrA_p.Ala90Val	gyrA_p.Ala90Val	gyrA_p.Ala90Val	-	-	-	-	-	-	-	-	-	-	-
ERR4797690	lineage3	lineage3	Other	1	30	-	-	-	-	-	gyrA_p.Asp94Gly	gyrA_p.Asp94Gly	gyrA_p.Asp94Gly	gyrA_p.Asp94Gly	gyrA_p.Asp94Gly	-	-	-	-	-	-	-	-	-	-	-
ERR4797691	lineage2	lineage2.2.1	Pre-XDR-TB	6	31	rpoB_p.Ser450Leu	katG_p.Ser315Thr	pncA_p.Leu27Pro	embB_p.Met306Val	rpsL_p.Lys43Arg	gyrA_p.Asp94Ala	gyrA_p.Asp94Ala	gyrA_p.Asp94Ala	gyrA_p.Asp94Ala	gyrA_p.Asp94Ala	-	-	-	-	-	-	-	-	-	-	-
ERR4797692	lineage2	lineage2.2.1	Pre-XDR-TB	7	32	rpoB_p.Ser450Leu	fabG1_c.-15C>T, katG_p.Ser315Thr	pncA_p.Gly132Ala	embB_p.Gln497Arg	rpsL_p.Lys43Arg	gyrA_p.Ala90Val	gyrA_p.Ala90Val	gyrA_p.Ala90Val	gyrA_p.Ala90Val	gyrA_p.Ala90Val	-	-	-	-	fabG1_c.-15C>T	-	-	-	-	-	-
ERR4797693	lineage2	lineage2.2.1	Pre-XDR-TB	7	33	rpoB_p.Ser450Leu	katG_p.Ser315Thr	pncA_p.Thr177Pro	embB_p.Met306Val	rpsL_p.Lys43Arg	gyrA_p.Asp94Gly	gyrA_p.Asp94Gly	gyrA_p.Asp94Gly	gyrA_p.Asp94Gly	gyrA_p.Asp94Gly	-	-	-	-	-	thyX_c.-16C>T	-	-	-	-	-
ERR4797694	lineage3	lineage3.1.2	Sensitive	0	33	-	-	-	-	-	-	-	-	-	-	-	-	-	-	-	-	-	-	-	-	-
ERR4797695	lineage2	lineage2.2.1.1	Pre-XDR-TB	6	36	rpoB_p.Ser450Leu	katG_p.Ser315Thr	pncA_p.Val139Ala	embB_p.Met306Val	rpsL_p.Lys43Arg	gyrA_p.Asp94His	gyrA_p.Asp94His	gyrA_p.Asp94His	gyrA_p.Asp94His	gyrA_p.Asp94His	-	-	-	-	-	-	-	-	-	-	-
ERR4797696	lineage2	lineage2.2.1	Pre-XDR-TB	7	37	rpoB_p.Ser450Leu	fabG1_c.-15C>T, katG_p.Ser315Thr	pncA_p.Gly132Ala	embB_p.Gln497Arg	rpsL_p.Lys43Arg	gyrA_p.Asp94Gly	gyrA_p.Asp94Gly	gyrA_p.Asp94Gly	gyrA_p.Asp94Gly	gyrA_p.Asp94Gly	-	-	-	-	fabG1_c.-15C>T	-	-	-	-	-	-
ERR4797697	lineage2	lineage2.2.1	MDR-TB	7	39	rpoB_p.Ser450Leu	katG_p.Ser315Thr	pncA_p.Ile5Ser	embA_c.-16C>T	rpsL_p.Lys43Arg	-	-	-	-	-	-	-	eis_c.-12C>T	-	-	thyA_p.Thr22Ala	-	-	-	-	-
ERR4797698	lineage3	lineage3	Sensitive	0	28	-	-	-	-	-	-	-	-	-	-	-	-	-	-	-	-	-	-	-	-	-
ERR4797699	lineage3	lineage3	Sensitive	0	33	-	-	-	-	-	-	-	-	-	-	-	-	-	-	-	-	-	-	-	-	-
ERR4797700	lineage1	lineage1.1.3	Sensitive	0	54	-	-	-	-	-	-	-	-	-	-	-	-	-	-	-	-	-	-	-	-	-
ERR4797701	lineage3	lineage3	Sensitive	0	27	-	-	-	-	-	-	-	-	-	-	-	-	-	-	-	-	-	-	-	-	-
ERR4797702	lineage2	lineage2.2.1	Pre-XDR-TB	7	34	rpoB_p.Ser450Leu	fabG1_c.-15C>T, katG_p.Ser315Thr	pncA_p.Gly132Ala	embB_p.Gln497Arg	rpsL_p.Lys43Arg	gyrA_p.Gly88Ala	gyrA_p.Gly88Ala	gyrA_p.Gly88Ala	gyrA_p.Gly88Ala	gyrA_p.Gly88Ala	-	-	-	-	fabG1_c.-15C>T	-	-	-	-	-	-
ERR4797703	lineage3	lineage3	MDR-TB	3	31	rpoB_p.Ser450Leu	katG_p.Ser315Thr	-	embB_p.Gly406Cys	-	-	-	-	-	-	-	-	-	-	-	-	-	-	-	-	-
ERR4797704	lineage2	lineage2.2.1	MDR-TB	8	37	rpoB_p.Ser450Leu, rpoC_p.Ile491Thr	katG_p.Ser315Thr	pncA_p.Ile5Ser	embA_c.-16C>T	rpsL_p.Lys43Arg	-	-	-	-	-	-	-	eis_c.-12C>T	-	-	thyA_p.Thr22Ala	-	-	-	-	-
ERR4797705	lineage2	lineage2.2.1	MDR-TB	6	34	rpoB_p.Ser450Leu	fabG1_c.-15C>T, katG_p.Ser315Thr	pncA_p.Gly132Ala	embB_p.Gln497Arg	rpsL_p.Lys43Arg	-	-	-	-	-	-	-	-	-	fabG1_c.-15C>T	-	-	-	-	-	-
ERR4797706	lineage3	lineage3.1.3	Sensitive	0	33	-	-	-	-	-	-	-	-	-	-	-	-	-	-	-	-	-	-	-	-	-
ERR4797707	lineage3	lineage3	Sensitive	0	30	-	-	-	-	-	-	-	-	-	-	-	-	-	-	-	-	-	-	-	-	-
ERR4797708	lineage3	lineage3.1.2	Sensitive	0	30	-	-	-	-	-	-	-	-	-	-	-	-	-	-	-	-	-	-	-	-	-
ERR4797709	lineage3	lineage3	MDR-TB	5	28	rpoB_p.Ser450Leu	katG_p.Ser315Thr	-	embB_p.Met306Val	rpsL_p.Lys43Arg	-	-	-	-	-	-	-	-	-	-	thyX_c.-16C>T	-	-	-	-	-
ERR4797710	lineage2	lineage2.2.1	Pre-XDR-TB	10	36	rpoB_p.Ser450Leu, rpoC_p.Ile491Thr	katG_p.Ser315Thr	pncA_p.Ile5Ser	embA_c.-16C>T	rpsL_p.Lys43Arg	gyrA_p.Asp94Asn, gyrB_p.Ile486Leu	gyrA_p.Asp94Asn, gyrB_p.Ile486Leu	gyrA_p.Asp94Asn, gyrB_p.Ile486Leu	gyrA_p.Asp94Asn, gyrB_p.Ile486Leu	gyrA_p.Asp94Asn, gyrB_p.Ile486Leu	-	-	eis_c.-12C>T	-	-	thyA_p.Thr22Ala	-	-	-	-	-
ERR4797711	lineage2	lineage2.2.1	Pre-XDR-TB	6	37	rpoB_p.Ser450Leu	katG_p.Ser315Thr	pncA_c.-11A>G	embB_p.Gly406Ser	rpsL_p.Lys43Arg	gyrA_p.Asp94Gly	gyrA_p.Asp94Gly	gyrA_p.Asp94Gly	gyrA_p.Asp94Gly	gyrA_p.Asp94Gly	-	-	-	-	-	-	-	-	-	-	-
ERR4797712	lineage2	lineage2.2.1	Pre-XDR-TB	11	35	rpoB_p.Ser450Leu, rpoC_p.Ile491Thr	katG_p.Ser315Thr	pncA_p.Ile5Ser	embA_c.-16C>T	rpsL_p.Lys43Arg	gyrA_p.Asp94Asn, gyrB_p.Ile486Leu	gyrA_p.Asp94Asn, gyrB_p.Ile486Leu	gyrA_p.Asp94Asn, gyrB_p.Ile486Leu	gyrA_p.Asp94Asn, gyrB_p.Ile486Leu	gyrA_p.Asp94Asn, gyrB_p.Ile486Leu	-	-	eis_c.-12C>T	-	ethA_c.1222dupT	thyA_p.Thr22Ala	-	-	-	-	-
ERR4797713	lineage3	lineage3	HR-TB	3	29	-	katG_p.Ser315Thr	-	embB_p.His1002Arg	-	-	-	-	-	-	-	-	-	-	ethA_c.1242delT	-	-	-	-	-	-
ERR4797714	lineage1	lineage1.1.2	MDR-TB	2	51	rpoB_p.Leu430Pro	fabG1_c.-15C>T	-	-	-	-	-	-	-	-	-	-	-	-	fabG1_c.-15C>T	-	-	-	-	-	-
ERR4797715	lineage2	lineage2.2.1.1	Pre-XDR-TB	6	36	rpoB_p.Ser450Leu	katG_p.Ser315Thr	pncA_c.-11A>G	embB_p.Met306Val	rpsL_p.Lys43Arg	gyrA_p.Asp94Gly	gyrA_p.Asp94Gly	gyrA_p.Asp94Gly	gyrA_p.Asp94Gly	gyrA_p.Asp94Gly	-	-	-	-	-	-	-	-	-	-	-
ERR4797716	lineage1	lineage1.1.2	MDR-TB	2	51	rpoB_p.Leu430Pro	fabG1_c.-15C>T	-	-	-	-	-	-	-	-	-	-	-	-	fabG1_c.-15C>T	-	-	-	-	-	-
ERR4797718	lineage1	lineage1.1.2	Sensitive	0	55	-	-	-	-	-	-	-	-	-	-	-	-	-	-	-	-	-	-	-	-	-
ERR4797719	lineage2	lineage2.2.1	Pre-XDR-TB	7	36	rpoB_p.Ser450Leu	fabG1_c.-15C>T, katG_p.Ser315Thr	pncA_p.Gly132Ala	embB_p.Gln497Arg	rpsL_p.Lys43Arg	gyrA_p.Asp94Gly	gyrA_p.Asp94Gly	gyrA_p.Asp94Gly	gyrA_p.Asp94Gly	gyrA_p.Asp94Gly	-	-	-	-	fabG1_c.-15C>T	-	-	-	-	-	-
ERR4797720	lineage3	lineage3	XDR-TB	5	38	rpoB_p.Ser450Leu	-	pncA_p.Lys96Glu	embB_p.Met306Ile	-	gyrB_p.Arg446Cys	gyrB_p.Arg446Cys	gyrB_p.Arg446Cys	gyrB_p.Arg446Cys	gyrB_p.Arg446Cys	-	-	-	-	-	-	-	rplC_p.Cys154Arg	-	-	-
ERR4797721	lineage3	lineage3	Sensitive	0	27	-	-	-	-	-	-	-	-	-	-	-	-	-	-	-	-	-	-	-	-	-
ERR4797722	lineage2	lineage2.2.1	Pre-XDR-TB	5	35	rpoB_p.Ser450Leu	katG_p.Ser315Thr	-	embB_p.Met306Val	rpsL_p.Lys43Arg	gyrA_p.Asp94Gly	gyrA_p.Asp94Gly	gyrA_p.Asp94Gly	gyrA_p.Asp94Gly	gyrA_p.Asp94Gly	-	-	-	-	-	-	-	-	-	-	-
ERR4797723	lineage1	lineage1.1.2	Sensitive	0	55	-	-	-	-	-	-	-	-	-	-	-	-	-	-	-	-	-	-	-	-	-
ERR4797724	lineage4	lineage4.3.3	Sensitive	0	25	-	-	-	-	-	-	-	-	-	-	-	-	-	-	-	-	-	-	-	-	-
ERR4797725	lineage2	lineage2.2.1	Pre-XDR-TB	10	36	rpoB_p.Ser450Leu	fabG1_c.-15C>T, katG_p.Ser315Thr	pncA_p.Leu27Pro	embA_c.-11C>A, embB_p.Met306Val	rpsL_p.Lys43Arg	gyrA_p.Ala90Val, gyrA_p.Asp94Ala	gyrA_p.Ala90Val, gyrA_p.Asp94Ala	gyrA_p.Ala90Val, gyrA_p.Asp94Ala	gyrA_p.Ala90Val, gyrA_p.Asp94Ala	gyrA_p.Ala90Val, gyrA_p.Asp94Ala	rrs_n.1401A>G	rrs_n.1401A>G	rrs_n.1401A>G	rrs_n.1401A>G	fabG1_c.-15C>T	-	-	-	-	-	-
ERR4797726	lineage3	lineage3	MDR-TB	4	26	rpoB_p.Ser450Cys	katG_p.Ser315Thr	-	-	gid_c.115delC	-	-	-	-	-	-	-	-	-	ethA_c.1047delT	-	-	-	-	-	-
ERR4797727	lineage2	lineage2.2.1.1	Pre-XDR-TB	7	35	rpoB_p.Ser450Leu	katG_p.Ser315Thr	pncA_p.His71Tyr	embB_p.Met306Val	rpsL_p.Lys43Arg	gyrA_p.Asp94Gly	gyrA_p.Asp94Gly	gyrA_p.Asp94Gly	gyrA_p.Asp94Gly	gyrA_p.Asp94Gly	-	-	-	-	ethA_c.1242delT	-	-	-	-	-	-
ERR4797728	lineage1	lineage1.1.2	Sensitive	0	55	-	-	-	-	-	-	-	-	-	-	-	-	-	-	-	-	-	-	-	-	-
ERR4797729	lineage1	lineage1.1.2	Sensitive	0	51	-	-	-	-	-	-	-	-	-	-	-	-	-	-	-	-	-	-	-	-	-
ERR4797730	lineage1	lineage1.1.2	Sensitive	0	53	-	-	-	-	-	-	-	-	-	-	-	-	-	-	-	-	-	-	-	-	-
ERR4797731	lineage3	lineage3	Sensitive	0	29	-	-	-	-	-	-	-	-	-	-	-	-	-	-	-	-	-	-	-	-	-
ERR4797732	lineage2	lineage2.2.1	Pre-XDR-TB	6	30	rpoB_p.Ser450Leu	katG_p.Ser315Thr	pncA_p.Leu27Pro	embB_p.Met306Val	rpsL_p.Lys43Arg	gyrA_p.Asp94Gly	gyrA_p.Asp94Gly	gyrA_p.Asp94Gly	gyrA_p.Asp94Gly	gyrA_p.Asp94Gly	-	-	-	-	-	-	-	-	-	-	-
ERR4797733	lineage1	lineage1.1.2	Sensitive	0	56	-	-	-	-	-	-	-	-	-	-	-	-	-	-	-	-	-	-	-	-	-
ERR4797734	lineage3	lineage3	Sensitive	0	29	-	-	-	-	-	-	-	-	-	-	-	-	-	-	-	-	-	-	-	-	-
ERR4797735	lineage2	lineage2.2.1	Pre-XDR-TB	7	29	rpoB_p.Ser450Leu	katG_p.Ser315Thr	pncA_p.Leu27Pro	embB_p.Met306Val	rpsL_p.Lys43Arg	gyrB_p.Arg446His	gyrB_p.Arg446His	gyrB_p.Arg446His	gyrB_p.Arg446His	gyrB_p.Arg446His	-	-	-	-	ethA_c.1054delG	-	-	-	-	-	-
ERR4797737	lineage3	lineage3	Sensitive	0	29	-	-	-	-	-	-	-	-	-	-	-	-	-	-	-	-	-	-	-	-	-
ERR4797738	lineage4	lineage4.3.3	Pre-XDR-TB	7	27	rpoB_p.Ser450Leu	fabG1_c.-15C>T, katG_p.Ser315Thr	pncA_p.Trp68*	embB_p.Met306Leu	-	gyrA_p.Asp94Gly	gyrA_p.Asp94Gly	gyrA_p.Asp94Gly	gyrA_p.Asp94Gly	gyrA_p.Asp94Gly	-	-	-	-	fabG1_c.-15C>T	thyX_c.-16C>T	-	-	-	-	-
ERR4797739	lineage3	lineage3.1	Pre-XDR-TB	7	31	rpoB_p.Gln432His, rpoB_p.Ile491Phe	inhA_c.-154G>A, katG_p.Ser315Thr	-	embB_p.Gln497Arg	gid_c.115delC	gyrA_p.Asp94Ala	gyrA_p.Asp94Ala	gyrA_p.Asp94Ala	gyrA_p.Asp94Ala	gyrA_p.Asp94Ala	-	-	-	-	inhA_c.-154G>A	-	-	-	-	-	-
ERR4797740	lineage2	lineage2.2.1	Pre-XDR-TB	9	32	rpoB_p.Ser450Leu	fabG1_c.-15C>T, katG_p.Ser315Thr	pncA_p.Leu27Pro	embA_c.-11C>A, embB_p.Met306Val	rpsL_p.Lys43Arg	gyrA_p.Asp94Gly	gyrA_p.Asp94Gly	gyrA_p.Asp94Gly	gyrA_p.Asp94Gly	gyrA_p.Asp94Gly	-	-	-	-	ethA_c.449_481delGATTCGCCGGCTCGGAGGATTTCGTCGGGCCGA, fabG1_c.-15C>T	-	-	-	-	-	-
ERR4797741	lineage3	lineage3.1.2	Sensitive	0	29	-	-	-	-	-	-	-	-	-	-	-	-	-	-	-	-	-	-	-	-	-
ERR4797742	lineage2	lineage2.2.1	Pre-XDR-TB	7	33	rpoB_p.Ser450Leu	katG_p.Ser315Thr	pncA_p.Thr177Pro	embB_p.Met306Val	rpsL_p.Lys43Arg	gyrA_p.Asp94Gly	gyrA_p.Asp94Gly	gyrA_p.Asp94Gly	gyrA_p.Asp94Gly	gyrA_p.Asp94Gly	-	-	-	-	-	thyX_c.-16C>T	-	-	-	-	-
ERR4797743	lineage4	lineage4.2.2	Sensitive	0	19	-	-	-	-	-	-	-	-	-	-	-	-	-	-	-	-	-	-	-	-	-
ERR4797744	lineage1	lineage1.2.2.2	Sensitive	0	49	-	-	-	-	-	-	-	-	-	-	-	-	-	-	-	-	-	-	-	-	-
ERR4797745	lineage1	lineage1.1.2	Sensitive	0	53	-	-	-	-	-	-	-	-	-	-	-	-	-	-	-	-	-	-	-	-	-
ERR4797746	lineage4	lineage4.8	Sensitive	0	16	-	-	-	-	-	-	-	-	-	-	-	-	-	-	-	-	-	-	-	-	-
ERR4797747	lineage3	lineage3	Pre-XDR-TB	6	29	rpoB_p.Asp435Val	katG_p.Ser315Thr	pncA_c.482_483dupCG	embB_p.Gln497Arg	rrs_n.906A>G	gyrA_p.Asp94Ala	gyrA_p.Asp94Ala	gyrA_p.Asp94Ala	gyrA_p.Asp94Ala	gyrA_p.Asp94Ala	-	-	-	-	-	-	-	-	-	-	-
ERR4797748	lineage4	lineage4.8	Pre-XDR-TB	8	16	rpoB_p.Ser450Leu	katG_p.Ser315Thr	pncA_p.Trp68Gly	embB_p.Gln497Arg	rpsL_p.Lys43Arg	gyrA_p.Ala90Val	gyrA_p.Ala90Val	gyrA_p.Ala90Val	gyrA_p.Ala90Val	gyrA_p.Ala90Val	-	eis_c.-14C>T	eis_c.-14C>T	-	ethA_c.672_673dupGC	-	-	-	-	-	-
ERR4797749	lineage1	lineage1.1.2	Sensitive	0	55	-	-	-	-	-	-	-	-	-	-	-	-	-	-	-	-	-	-	-	-	-
ERR4797750	lineage3	lineage3.1.2	Other	1	29	-	-	-	-	-	gyrA_p.Asp94Gly	gyrA_p.Asp94Gly	gyrA_p.Asp94Gly	gyrA_p.Asp94Gly	gyrA_p.Asp94Gly	-	-	-	-	-	-	-	-	-	-	-
ERR4797751	lineage2	lineage2.2.1	Pre-XDR-TB	5	34	rpoB_p.Ser450Leu	katG_p.Ser315Thr	-	embB_p.Met306Val	rpsL_p.Lys43Arg	gyrA_p.Asp94Gly	gyrA_p.Asp94Gly	gyrA_p.Asp94Gly	gyrA_p.Asp94Gly	gyrA_p.Asp94Gly	-	-	-	-	-	-	-	-	-	-	-
ERR4797752	lineage3	lineage3	Sensitive	0	29	-	-	-	-	-	-	-	-	-	-	-	-	-	-	-	-	-	-	-	-	-
ERR4797753	lineage3	lineage3	XDR-TB	10	32	rpoB_p.His445Tyr	katG_p.Ser315Thr	pncA_p.His57Pro	embB_p.Asp1024Asn, embB_p.Met306Ile	rrs_n.514A>C	gyrA_p.Ala90Val	gyrA_p.Ala90Val	gyrA_p.Ala90Val	gyrA_p.Ala90Val	gyrA_p.Ala90Val	rrs_n.1401A>G	rrs_n.1401A>G	rrs_n.1401A>G	rrs_n.1401A>G	ethA_c.12_73delCCTCGACGTTGTCATCGTGGGCGCTGGAATCTCCGGTGTCAGCGCGGCCTGGCACCTGCAGG	-	-	rplC_p.Cys154Arg	-	-	-
ERR4797754	lineage2	lineage2.2.1	Pre-XDR-TB	5	36	rpoB_p.Ser450Leu	katG_p.Ser315Thr	-	embB_p.Met306Val	rpsL_p.Lys43Arg	gyrA_p.Ala90Val	gyrA_p.Ala90Val	gyrA_p.Ala90Val	gyrA_p.Ala90Val	gyrA_p.Ala90Val	-	-	-	-	-	-	-	-	-	-	-
ERR4797755	lineage3	lineage3	MDR-TB	5	29	rpoB_p.Ser450Leu	katG_p.Ser315Thr	pncA_p.Asp63Ala	embA_c.-16C>G	rpsL_p.Lys43Arg	-	-	-	-	-	-	-	-	-	-	-	-	-	-	-	-
ERR4797756	lineage3	lineage3	Pre-XDR-TB	4	35	rpoB_p.Ser450Leu	katG_p.Ser315Thr	-	embB_p.Gly406Asp	-	gyrA_p.Asp94Gly	gyrA_p.Asp94Gly	gyrA_p.Asp94Gly	gyrA_p.Asp94Gly	gyrA_p.Asp94Gly	-	-	-	-	-	-	-	-	-	-	-
ERR4797757	lineage4	lineage4.8	MDR-TB	5	19	rpoB_p.Ser450Leu	katG_p.Ser315Thr	pncA_c.-11A>G	embB_p.Gln497Arg	rpsL_p.Lys43Arg	-	-	-	-	-	-	-	-	-	-	-	-	-	-	-	-
ERR4797758	lineage1	lineage1.1.2	Pre-XDR-TB	5	52	rpoB_p.Asp435Gly, rpoB_p.Leu452Pro	katG_p.Ser315Thr	-	embB_p.Met306Val	-	gyrA_p.Asp94Gly	gyrA_p.Asp94Gly	gyrA_p.Asp94Gly	gyrA_p.Asp94Gly	gyrA_p.Asp94Gly	-	-	-	-	-	-	-	-	-	-	-
ERR4797759	lineage2	lineage2.2.1	Pre-XDR-TB	8	35	rpoB_p.Ser450Leu	fabG1_c.-15C>T, katG_p.Ser315Thr	pncA_p.Leu27Pro	embA_c.-11C>A, embB_p.Met306Val	rpsL_p.Lys43Arg	gyrA_p.Ala90Val	gyrA_p.Ala90Val	gyrA_p.Ala90Val	gyrA_p.Ala90Val	gyrA_p.Ala90Val	-	-	-	-	fabG1_c.-15C>T	-	-	-	-	-	-
ERR4797760	lineage3	lineage3.1.2.1	HR-TB	1	29	-	katG_p.Ser315Thr	-	-	-	-	-	-	-	-	-	-	-	-	-	-	-	-	-	-	-
ERR4797761	lineage3	lineage3	Sensitive	0	32	-	-	-	-	-	-	-	-	-	-	-	-	-	-	-	-	-	-	-	-	-
ERR4797762	lineage2	lineage2.2.1	Pre-XDR-TB	7	35	rpoB_p.Ser450Leu	fabG1_c.-15C>T, katG_p.Ser315Thr	pncA_p.Gly132Ala	embB_p.Gln497Arg	rpsL_p.Lys43Arg	gyrA_p.Ala90Val	gyrA_p.Ala90Val	gyrA_p.Ala90Val	gyrA_p.Ala90Val	gyrA_p.Ala90Val	-	-	-	-	fabG1_c.-15C>T	-	-	-	-	-	-
ERR4797763	lineage2	lineage2.2.1.1	Pre-XDR-TB	7	32	rpoB_p.Ser450Leu	katG_p.Ser315Thr	pncA_c.390_391dupGG	embB_p.Met306Val	rpsL_p.Lys43Arg	gyrA_p.Asp94Gly	gyrA_p.Asp94Gly	gyrA_p.Asp94Gly	gyrA_p.Asp94Gly	gyrA_p.Asp94Gly	-	-	-	-	ethA_c.440_441insT	-	-	-	-	-	-
ERR4797764	lineage1	lineage1.1.2	HR-TB	3	54	-	katG_p.Pro2Ser, katG_p.Ser315Thr	-	-	gid_c.102delG	-	-	-	-	-	-	-	-	-	-	-	-	-	-	-	-
ERR4797765	lineage2	lineage2.2.1	Pre-XDR-TB	6	33	rpoB_p.Ser450Leu	katG_p.Ser315Thr	pncA_p.Asp136Gly	embB_p.Met306Val	rpsL_p.Lys43Arg	gyrA_p.Asp94Gly	gyrA_p.Asp94Gly	gyrA_p.Asp94Gly	gyrA_p.Asp94Gly	gyrA_p.Asp94Gly	-	-	-	-	-	-	-	-	-	-	-
ERR4797766	lineage1	lineage1.2.2.2	Sensitive	0	57	-	-	-	-	-	-	-	-	-	-	-	-	-	-	-	-	-	-	-	-	-
ERR4797767	lineage3	lineage3	Sensitive	0	27	-	-	-	-	-	-	-	-	-	-	-	-	-	-	-	-	-	-	-	-	-
ERR4797768	lineage1	lineage1.1.2	Sensitive	0	51	-	-	-	-	-	-	-	-	-	-	-	-	-	-	-	-	-	-	-	-	-
ERR4797769	lineage3	lineage3.1.2.1	Sensitive	0	28	-	-	-	-	-	-	-	-	-	-	-	-	-	-	-	-	-	-	-	-	-
ERR4797770	lineage2	lineage2.2.1	Pre-XDR-TB	7	34	rpoB_p.Ser450Leu	fabG1_c.-15C>T, katG_p.Ser315Thr	pncA_p.Gly132Ala	embB_p.Gln497Arg	rpsL_p.Lys43Arg	gyrA_p.Asp94Gly	gyrA_p.Asp94Gly	gyrA_p.Asp94Gly	gyrA_p.Asp94Gly	gyrA_p.Asp94Gly	-	-	-	-	fabG1_c.-15C>T	-	-	-	-	-	-
ERR4797771	lineage1	lineage1.2.2.2	Sensitive	0	54	-	-	-	-	-	-	-	-	-	-	-	-	-	-	-	-	-	-	-	-	-
ERR4797772	lineage2	lineage2.2.1	Pre-XDR-TB	9	30	rpoB_p.Ser450Leu	inhA_c.-154G>A, katG_p.Ser315Thr	pncA_p.Leu27Pro	embB_p.Met306Val	rpsL_p.Lys43Arg	gyrA_p.Asp94Gly	gyrA_p.Asp94Gly	gyrA_p.Asp94Gly	gyrA_p.Asp94Gly	gyrA_p.Asp94Gly	-	eis_c.-14C>T	eis_c.-14C>T	-	ethA_c.1047delT, inhA_c.-154G>A	-	-	-	-	-	-
ERR4797773	lineage3	lineage3	Sensitive	0	33	-	-	-	-	-	-	-	-	-	-	-	-	-	-	-	-	-	-	-	-	-
ERR4797774	lineage3	lineage3	Sensitive	0	28	-	-	-	-	-	-	-	-	-	-	-	-	-	-	-	-	-	-	-	-	-
ERR4797775	lineage1	lineage1.1.2	Sensitive	0	55	-	-	-	-	-	-	-	-	-	-	-	-	-	-	-	-	-	-	-	-	-
ERR4797776	lineage2	lineage2.2.1	Pre-XDR-TB	9	31	rpoB_p.Ser450Leu	fabG1_c.-15C>T, katG_p.Ser315Thr	pncA_p.Leu27Pro	embA_c.-11C>A, embB_p.Met306Val	rpsL_p.Lys43Arg	gyrA_p.Asp94Gly	gyrA_p.Asp94Gly	gyrA_p.Asp94Gly	gyrA_p.Asp94Gly	gyrA_p.Asp94Gly	-	-	-	-	ethA_c.449_481delGATTCGCCGGCTCGGAGGATTTCGTCGGGCCGA, fabG1_c.-15C>T	-	-	-	-	-	-
ERR4797777	lineage2	lineage2.2.1	Pre-XDR-TB	6	30	rpoB_p.Ser450Leu	katG_p.Ser315Thr	pncA_p.Leu27Pro	embB_p.Met306Val	rpsL_p.Lys43Arg	gyrA_p.Asp94Gly	gyrA_p.Asp94Gly	gyrA_p.Asp94Gly	gyrA_p.Asp94Gly	gyrA_p.Asp94Gly	-	-	-	-	-	-	-	-	-	-	-
ERR4797778	lineage2	lineage2.2.1	Pre-XDR-TB	8	34	rpoB_p.Ser450Leu	fabG1_c.-15C>T, katG_p.Ser315Thr	pncA_p.Gly132Ala	embB_p.Gln497Arg	rpsL_p.Lys43Arg	gyrA_p.Asp94Gly	gyrA_p.Asp94Gly	gyrA_p.Asp94Gly	gyrA_p.Asp94Gly	gyrA_p.Asp94Gly	-	-	-	-	ethA_c.780_948del, fabG1_c.-15C>T	-	-	-	-	-	-
ERR4797779	lineage3	lineage3.1.2.1	MDR-TB	2	29	rpoB_p.Ser450Leu	katG_p.Ser315Thr	-	-	-	-	-	-	-	-	-	-	-	-	-	-	-	-	-	-	-
ERR4797780	lineage4	lineage4.8	Pre-XDR-TB	7	17	rpoB_p.Ser450Leu	katG_p.Ser315Thr	pncA_p.Val7Gly	embB_p.Met306Ile	rpsL_p.Lys43Arg	gyrA_p.Asp94Asn	gyrA_p.Asp94Asn	gyrA_p.Asp94Asn	gyrA_p.Asp94Asn	gyrA_p.Asp94Asn	-	-	-	-	ethA_c.364dupA	-	-	-	-	-	-
ERR4797781	lineage3	lineage3.1.2	Sensitive	0	32	-	-	-	-	-	-	-	-	-	-	-	-	-	-	-	-	-	-	-	-	-
ERR4797783	lineage2	lineage2.2.1	Pre-XDR-TB	9	31	rpoB_p.Ser450Leu	fabG1_c.-15C>T, katG_p.Ser315Thr	pncA_p.Leu27Pro	embA_c.-11C>A, embB_p.Met306Val	rpsL_p.Lys43Arg	gyrA_p.Asp94Gly	gyrA_p.Asp94Gly	gyrA_p.Asp94Gly	gyrA_p.Asp94Gly	gyrA_p.Asp94Gly	-	-	-	-	ethA_c.449_481delGATTCGCCGGCTCGGAGGATTTCGTCGGGCCGA, fabG1_c.-15C>T	-	-	-	-	-	-
ERR4797784	lineage3	lineage3	Sensitive	0	28	-	-	-	-	-	-	-	-	-	-	-	-	-	-	-	-	-	-	-	-	-
ERR4797785	lineage1	lineage1.1.2	Sensitive	0	50	-	-	-	-	-	-	-	-	-	-	-	-	-	-	-	-	-	-	-	-	-
ERR4797786	lineage4	lineage4.8	MDR-TB	5	17	rpoB_p.Ser450Leu	katG_p.Ser315Thr	pncA_p.Ala134Val	embB_p.Gly406Asp	rpsL_p.Lys43Arg	-	-	-	-	-	-	-	-	-	-	-	-	-	-	-	-
ERR4797788	lineage3	lineage3	HR-TB	1	30	-	katG_p.Ser315Thr	-	-	-	-	-	-	-	-	-	-	-	-	-	-	-	-	-	-	-
ERR4797789	lineage2	lineage2.2.1	Pre-XDR-TB	8	35	rpoB_p.Ser450Leu	katG_p.Ser315Thr	pncA_c.-11A>G	embA_c.-16C>T, embB_p.Gly406Ser	rpsL_p.Lys43Arg	gyrA_p.Ala90Val	gyrA_p.Ala90Val	gyrA_p.Ala90Val	gyrA_p.Ala90Val	gyrA_p.Ala90Val	-	-	-	-	-	folC_p.Ile43Thr	-	-	-	-	-
ERR4797791	lineage1	lineage1.1.2	HR-TB	2	51	-	inhA_p.Ser94Ala	-	-	rpsL_p.Lys88Met	-	-	-	-	-	-	-	-	-	inhA_p.Ser94Ala	-	-	-	-	-	-
ERR4797792	lineage3	lineage3	Sensitive	0	30	-	-	-	-	-	-	-	-	-	-	-	-	-	-	-	-	-	-	-	-	-
ERR4797793	lineage3	lineage3	HR-TB	2	30	-	katG_p.Ser315Thr	-	embB_p.Met306Ile	-	-	-	-	-	-	-	-	-	-	-	-	-	-	-	-	-
ERR4797794	lineage2	lineage2.2.1	MDR-TB	7	34	rpoB_p.Ser450Leu	katG_p.Ser315Thr	pncA_c.-11A>G	embA_c.-12C>T, embB_p.Gly406Ser	rpsL_p.Lys43Arg	-	-	-	-	-	-	-	-	-	ethA_c.754_755dupGC	-	-	-	-	-	-
ERR4797795	lineage3	lineage3	Pre-XDR-TB	6	31	rpoB_p.Ser450Leu	katG_p.Ser315Thr	pncA_p.Trp119*	embB_p.Asp1024Asn, embB_p.Met306Ile	-	gyrA_p.Ala90Val	gyrA_p.Ala90Val	gyrA_p.Ala90Val	gyrA_p.Ala90Val	gyrA_p.Ala90Val	-	-	-	-	-	-	-	-	-	-	-
ERR4797796	lineage2	lineage2.2.1.1	Other	1	32	-	-	-	-	-	gyrB_p.Asp461Asn	gyrB_p.Asp461Asn	gyrB_p.Asp461Asn	gyrB_p.Asp461Asn	gyrB_p.Asp461Asn	-	-	-	-	-	-	-	-	-	-	-
ERR4797797	lineage3	lineage3.1.2.1	Sensitive	0	28	-	-	-	-	-	-	-	-	-	-	-	-	-	-	-	-	-	-	-	-	-
ERR4797798	lineage2	lineage2.2.1	Pre-XDR-TB	7	51	rpoB_p.Ser450Leu	katG_p.Ser315Thr	-	embA_c.-12C>T, embB_p.Gln853Pro	rpsL_p.Lys43Arg	gyrA_p.Asp94Asn	gyrA_p.Asp94Asn	gyrA_p.Asp94Asn	gyrA_p.Asp94Asn	gyrA_p.Asp94Asn	-	-	-	-	-	thyX_c.-16C>T	-	-	-	-	-
ERR4797799	lineage3	lineage3	Sensitive	0	28	-	-	-	-	-	-	-	-	-	-	-	-	-	-	-	-	-	-	-	-	-
ERR4797800	lineage4	lineage4.8	MDR-TB	5	24	rpoB_p.Ser450Leu	katG_p.Ser315Thr	pncA_p.Val155Met	embB_p.Gln497Lys	rpsL_p.Lys43Arg	-	-	-	-	-	-	-	-	-	-	-	-	-	-	-	-
ERR4797801	lineage4	lineage4.3.3	Sensitive	0	21	-	-	-	-	-	-	-	-	-	-	-	-	-	-	-	-	-	-	-	-	-
ERR4797802	lineage2	lineage2.2.1	Pre-XDR-TB	8	34	rpoB_p.Ser450Leu	fabG1_c.-15C>T, katG_p.Ser315Thr	pncA_p.Gly132Ala	embB_p.Gln497Arg	rpsL_p.Lys43Arg	gyrA_p.Asp94Gly	gyrA_p.Asp94Gly	gyrA_p.Asp94Gly	gyrA_p.Asp94Gly	gyrA_p.Asp94Gly	-	-	eis_c.-10G>C	-	fabG1_c.-15C>T	-	-	-	-	-	-
ERR4797803	lineage3	lineage3.1	Pre-XDR-TB	7	33	rpoB_p.Ser450Leu	fabG1_c.-15C>T, katG_p.Ser315Thr	pncA_p.Trp68Leu	embB_p.Gln497Arg	rpsL_p.Lys88Arg	gyrA_p.Asp94Asn	gyrA_p.Asp94Asn	gyrA_p.Asp94Asn	gyrA_p.Asp94Asn	gyrA_p.Asp94Asn	-	-	-	-	fabG1_c.-15C>T	-	-	-	-	-	-
ERR4797804	lineage3	lineage3	Sensitive	0	31	-	-	-	-	-	-	-	-	-	-	-	-	-	-	-	-	-	-	-	-	-
ERR4797805	lineage3	lineage3.1.2	Other	1	29	-	-	-	embB_p.Met306Ile	-	-	-	-	-	-	-	-	-	-	-	-	-	-	-	-	-
ERR4797806	lineage4	lineage4.4.1.2	HR-TB	1	26	-	fabG1_c.-15C>T	-	-	-	-	-	-	-	-	-	-	-	-	fabG1_c.-15C>T	-	-	-	-	-	-
ERR4797807	lineage1	lineage1.2.2.2	MDR-TB	3	60	rpoB_p.His445Asn	katG_p.Ser315Thr	pncA_p.Trp68Arg	-	-	-	-	-	-	-	-	-	-	-	-	-	-	-	-	-	-
ERR4797808	lineage2	lineage2.2.1	Pre-XDR-TB	5	37	rpoB_p.Ser450Leu	katG_p.Ser315Thr	-	embB_p.Met306Val	rpsL_p.Lys43Arg	gyrA_p.Ala90Val	gyrA_p.Ala90Val	gyrA_p.Ala90Val	gyrA_p.Ala90Val	gyrA_p.Ala90Val	-	-	-	-	-	-	-	-	-	-	-
ERR4797809	lineage2	lineage2.2.1.2	MDR-TB	5	35	rpoB_p.Ser450Leu	katG_p.Ser315Thr	pncA_p.Asp136Gly	embB_p.Met306Val	rpsL_p.Lys43Arg	-	-	-	-	-	-	-	-	-	-	-	-	-	-	-	-
ERR4797810	lineage1	lineage1.1.3.1	Sensitive	0	51	-	-	-	-	-	-	-	-	-	-	-	-	-	-	-	-	-	-	-	-	-
ERR4797811	lineage2	lineage2.2.1	Pre-XDR-TB	5	41	rpoB_p.Ser450Leu	katG_p.Ser315Thr	-	embB_p.Met306Val	rpsL_p.Lys43Arg	gyrA_p.Asp94Gly	gyrA_p.Asp94Gly	gyrA_p.Asp94Gly	gyrA_p.Asp94Gly	gyrA_p.Asp94Gly	-	-	-	-	-	-	-	-	-	-	-
ERR4797812	lineage1	lineage1.2.2.2	Pre-XDR-TB	7	53	rpoB_p.Ser450Leu	katG_p.Ser315Thr	pncA_p.Tyr103His	embB_p.Asp354Ala	rpsL_p.Lys88Arg	gyrA_p.Ala90Val	gyrA_p.Ala90Val	gyrA_p.Ala90Val	gyrA_p.Ala90Val	gyrA_p.Ala90Val	-	-	-	-	ethA_p.Trp391*	-	-	-	-	-	-
ERR4797813	lineage1	lineage1.2.2.1	Other	1	51	-	-	-	embB_p.Phe285Leu	-	-	-	-	-	-	-	-	-	-	-	-	-	-	-	-	-
ERR4797814	lineage3	lineage3	Pre-XDR-TB	6	30	rpoB_p.Ser450Leu	katG_p.Ser315Thr	-	embB_p.Met306Ile	rpsL_p.Lys43Arg	gyrA_p.Ala90Val	gyrA_p.Ala90Val	gyrA_p.Ala90Val	gyrA_p.Ala90Val	gyrA_p.Ala90Val	rrs_n.1401A>G	rrs_n.1401A>G	rrs_n.1401A>G	rrs_n.1401A>G	-	-	-	-	-	-	-
ERR4797815	lineage1	lineage1.2.2.2	MDR-TB	6	54	rpoB_p.Ile480Val, rpoB_p.Ser450Leu	katG_p.Ser315Thr	pncA_p.Cys14Gly	embB_p.Gln497Arg	rrs_n.906A>G	-	-	-	-	-	-	-	-	-	-	-	-	-	-	-	-
ERR4797816	lineage2	lineage2.2.1	Pre-XDR-TB	7	32	rpoB_p.Ser450Leu	fabG1_c.-15C>T, katG_p.Ser315Thr	pncA_p.Gly132Ala	embB_p.Gln497Arg	rpsL_p.Lys43Arg	gyrA_p.Asp94Gly	gyrA_p.Asp94Gly	gyrA_p.Asp94Gly	gyrA_p.Asp94Gly	gyrA_p.Asp94Gly	-	-	-	-	fabG1_c.-15C>T	-	-	-	-	-	-
ERR4797817	lineage3	lineage3	Sensitive	0	32	-	-	-	-	-	-	-	-	-	-	-	-	-	-	-	-	-	-	-	-	-
ERR4797818	lineage2	lineage2.2.1	Pre-XDR-TB	6	36	rpoB_p.Ser450Leu	katG_p.Ser315Thr	-	embB_p.Met306Val	rpsL_p.Lys43Arg	gyrA_p.Asp94Gly	gyrA_p.Asp94Gly	gyrA_p.Asp94Gly	gyrA_p.Asp94Gly	gyrA_p.Asp94Gly	-	-	-	-	-	thyX_c.-16C>T	-	-	-	-	-
ERR4797819	lineage1	lineage1.1.2	Sensitive	0	52	-	-	-	-	-	-	-	-	-	-	-	-	-	-	-	-	-	-	-	-	-
ERR4797820	lineage2	lineage2.2.1	Pre-XDR-TB	7	37	rpoB_p.Ser450Leu	fabG1_c.-15C>T, katG_p.Ser315Thr	pncA_p.Gly132Ala	embB_p.Gln497Arg	rpsL_p.Lys43Arg	gyrA_p.Ser91Pro	gyrA_p.Ser91Pro	gyrA_p.Ser91Pro	gyrA_p.Ser91Pro	gyrA_p.Ser91Pro	-	-	-	-	fabG1_c.-15C>T	-	-	-	-	-	-
ERR4797821	lineage3	lineage3	Pre-XDR-TB	6	30	rpoB_p.Ser450Leu	katG_p.Ser315Thr	pncA_c.391dupG	embB_p.Met306Ile	rpsL_p.Lys88Arg	gyrA_p.Asp94Gly	gyrA_p.Asp94Gly	gyrA_p.Asp94Gly	gyrA_p.Asp94Gly	gyrA_p.Asp94Gly	-	-	-	-	-	-	-	-	-	-	-
ERR4797822	lineage3	lineage3.1.2	Other	1	29	-	-	-	-	-	gyrA_p.Asp94Val	gyrA_p.Asp94Val	gyrA_p.Asp94Val	gyrA_p.Asp94Val	gyrA_p.Asp94Val	-	-	-	-	-	-	-	-	-	-	-
ERR4797823	lineage4	lineage4.8	Pre-XDR-TB	8	21	rpoB_p.Ser450Leu	ahpC_c.-48G>A, fabG1_c.-15C>T	pncA_p.Val128Gly	embB_p.Met306Val	rrs_n.514A>C	gyrA_p.Asp94Asn	gyrA_p.Asp94Asn	gyrA_p.Asp94Asn	gyrA_p.Asp94Asn	gyrA_p.Asp94Asn	rrs_n.1401A>G	rrs_n.1401A>G	rrs_n.1401A>G	rrs_n.1401A>G	fabG1_c.-15C>T	-	-	-	-	-	-
ERR4797824	lineage2	lineage2.2.1	Pre-XDR-TB	5	34	rpoB_p.Ser450Leu	katG_p.Ser315Thr	-	embB_p.Met306Val	rpsL_p.Lys43Arg	gyrA_p.Asp94Gly	gyrA_p.Asp94Gly	gyrA_p.Asp94Gly	gyrA_p.Asp94Gly	gyrA_p.Asp94Gly	-	-	-	-	-	-	-	-	-	-	-
ERR4797825	lineage4	lineage4.8	Sensitive	0	18	-	-	-	-	-	-	-	-	-	-	-	-	-	-	-	-	-	-	-	-	-
ERR4797826	lineage2	lineage2.2.1	Pre-XDR-TB	7	35	rpoB_p.Ser450Leu	katG_p.Ser315Thr	pncA_p.Cys138Arg	embB_p.Gln497Arg	rpsL_p.Lys43Arg	gyrA_p.Ser91Pro	gyrA_p.Ser91Pro	gyrA_p.Ser91Pro	gyrA_p.Ser91Pro	gyrA_p.Ser91Pro	-	-	-	-	ethA_p.Ser57Tyr	-	-	-	-	-	-
ERR4797827	lineage2	lineage2.2.1	MDR-TB	6	31	rpoB_p.Ser450Leu	katG_p.Ser315Thr	pncA_p.Leu27Pro	embA_c.-11C>A, embB_p.Met306Val	rpsL_p.Lys43Arg	-	-	-	-	-	-	-	-	-	-	-	-	-	-	-	-
ERR4797828	lineage4	lineage4.8	Pre-XDR-TB	8	20	rpoB_p.Leu452Pro	inhA_p.Ser94Ala, katG_p.Ser315Thr	pncA_p.Leu120Pro	embB_p.Met306Leu	rpsL_p.Lys43Arg	gyrA_p.Asp94Gly	gyrA_p.Asp94Gly	gyrA_p.Asp94Gly	gyrA_p.Asp94Gly	gyrA_p.Asp94Gly	-	-	eis_c.-10G>A	-	inhA_p.Ser94Ala	-	-	-	-	-	-
ERR4797829	lineage2	lineage2.2.1	Pre-XDR-TB	4	33	rpoB_p.Asp435Tyr	katG_p.Ser315Thr	-	embB_p.Met306Val	-	gyrA_p.Ala90Val	gyrA_p.Ala90Val	gyrA_p.Ala90Val	gyrA_p.Ala90Val	gyrA_p.Ala90Val	-	-	-	-	-	-	-	-	-	-	-
ERR4797830	lineage4	lineage4.3.4.2	Pre-XDR-TB	3	24	rpoB_p.Ser450Leu	katG_p.Ser315Thr	-	-	-	gyrA_p.Ala90Val	gyrA_p.Ala90Val	gyrA_p.Ala90Val	gyrA_p.Ala90Val	gyrA_p.Ala90Val	-	-	-	-	-	-	-	-	-	-	-
ERR4797831	lineage2	lineage2.2.1	Pre-XDR-TB	8	38	rpoB_p.Ser450Leu, rpoC_p.Gly332Arg	katG_p.Ser315Thr	pncA_c.407dupA	embB_p.Asp328Tyr	rpsL_p.Lys43Thr, rrs_n.514A>C	gyrA_p.Asp94Gly	gyrA_p.Asp94Gly	gyrA_p.Asp94Gly	gyrA_p.Asp94Gly	gyrA_p.Asp94Gly	-	-	-	-	-	-	-	-	-	-	-
ERR4797832	lineage3	lineage3	Sensitive	0	46	-	-	-	-	-	-	-	-	-	-	-	-	-	-	-	-	-	-	-	-	-
ERR4797833	lineage3	lineage3	Sensitive	0	45	-	-	-	-	-	-	-	-	-	-	-	-	-	-	-	-	-	-	-	-	-
ERR4797834	lineage2	lineage2.2.1	Pre-XDR-TB	7	35	rpoB_p.Ser450Leu	fabG1_c.-15C>T, katG_p.Ser315Thr	pncA_p.Gly132Ala	embB_p.Gln497Arg	rpsL_p.Lys43Arg	gyrA_p.Asp94Gly	gyrA_p.Asp94Gly	gyrA_p.Asp94Gly	gyrA_p.Asp94Gly	gyrA_p.Asp94Gly	-	-	-	-	fabG1_c.-15C>T	-	-	-	-	-	-
ERR4797835	lineage4	lineage4.8	Sensitive	0	20	-	-	-	-	-	-	-	-	-	-	-	-	-	-	-	-	-	-	-	-	-
ERR4797836	lineage2	lineage2.2.1.1	Pre-XDR-TB	6	35	rpoB_p.Ser450Leu	katG_p.Ser315Thr	-	embB_p.Met306Val	rpsL_p.Lys43Arg	gyrA_p.Ala90Val	gyrA_p.Ala90Val	gyrA_p.Ala90Val	gyrA_p.Ala90Val	gyrA_p.Ala90Val	-	-	-	-	ethA_p.Ala341Val	-	-	-	-	-	-
ERR4797837	lineage4	lineage4.8	Sensitive	0	18	-	-	-	-	-	-	-	-	-	-	-	-	-	-	-	-	-	-	-	-	-
ERR4797838	lineage3	lineage3	Sensitive	0	30	-	-	-	-	-	-	-	-	-	-	-	-	-	-	-	-	-	-	-	-	-
ERR4797839	lineage4	lineage4.2.1.1	Sensitive	0	20	-	-	-	-	-	-	-	-	-	-	-	-	-	-	-	-	-	-	-	-	-
ERR4797843	lineage2	lineage2.2.1.1	Pre-XDR-TB	6	37	rpoB_p.Ser450Leu	katG_p.Ser315Thr	pncA_p.Asp49Gly	embB_p.Met306Val	rpsL_p.Lys43Arg	gyrA_p.Asp94Ala	gyrA_p.Asp94Ala	gyrA_p.Asp94Ala	gyrA_p.Asp94Ala	gyrA_p.Asp94Ala	-	-	-	-	-	-	-	-	-	-	-
ERR4797844	lineage3	lineage3.1.2	Pre-XDR-TB	7	39	rpoB_p.Asp435Tyr, rpoB_p.Met434Ile	katG_p.Ser315Thr	pncA_p.Asp12Ala	embB_p.Met306Leu	gid_c.102delG	gyrA_p.Asp94Gly	gyrA_p.Asp94Gly	gyrA_p.Asp94Gly	gyrA_p.Asp94Gly	gyrA_p.Asp94Gly	-	-	-	-	-	-	-	-	-	-	-
ERR4797845	lineage3	lineage3	Sensitive	0	28	-	-	-	-	-	-	-	-	-	-	-	-	-	-	-	-	-	-	-	-	-
ERR4797846	lineage2	lineage2.2.1	Pre-XDR-TB	7	35	rpoB_p.Ser450Leu	fabG1_c.-15C>T, katG_p.Ser315Thr	pncA_p.Gly132Ala	embB_p.Gln497Arg	rpsL_p.Lys43Arg	gyrA_p.Asp94Asn	gyrA_p.Asp94Asn	gyrA_p.Asp94Asn	gyrA_p.Asp94Asn	gyrA_p.Asp94Asn	-	-	-	-	fabG1_c.-15C>T	-	-	-	-	-	-
ERR4797847	lineage3	lineage3	Other	1	29	-	-	-	-	gid_c.371delT	-	-	-	-	-	-	-	-	-	-	-	-	-	-	-	-
ERR4797848	lineage4	lineage4.1.2.1	Sensitive	0	24	-	-	-	-	-	-	-	-	-	-	-	-	-	-	-	-	-	-	-	-	-
ERR4797849	lineage2	lineage2.2.1.1	XDR-TB	8	34	rpoB_p.Ser450Leu	katG_p.Ser315Thr	pncA_p.His71Tyr	embB_p.Met306Val	rpsL_p.Lys43Arg	gyrA_p.Asp94Gly	gyrA_p.Asp94Gly	gyrA_p.Asp94Gly	gyrA_p.Asp94Gly	gyrA_p.Asp94Gly	-	-	-	-	ethA_c.1242delT	-	-	rplC_p.Cys154Arg	-	-	-
ERR4797850	lineage2	lineage2.2.1.2	Pre-XDR-TB	6	33	rpoB_p.Ser450Leu	katG_p.Ser315Thr	pncA_p.Asp136Gly	embB_p.Met306Val	rpsL_p.Lys43Arg	gyrA_p.Asp94Gly	gyrA_p.Asp94Gly	gyrA_p.Asp94Gly	gyrA_p.Asp94Gly	gyrA_p.Asp94Gly	-	-	-	-	-	-	-	-	-	-	-
ERR4797851	lineage3	lineage3	Sensitive	0	32	-	-	-	-	-	-	-	-	-	-	-	-	-	-	-	-	-	-	-	-	-
ERR4797852	lineage2	lineage2.2.1.1	Pre-XDR-TB	10	37	rpoB_p.Asp435Tyr	fabG1_c.-15C>T, katG_p.Ser315Thr	pncA_p.Thr160Ala	embB_p.Gln497Arg	rpsL_p.Lys43Arg	gyrA_p.Asp94Gly	gyrA_p.Asp94Gly	gyrA_p.Asp94Gly	gyrA_p.Asp94Gly	gyrA_p.Asp94Gly	-	eis_c.-14C>T	eis_c.-14C>T	-	ethA_c.-11A>G, fabG1_c.-15C>T	folC_p.Ser150Gly	-	-	-	-	-
ERR4797854	lineage3	lineage3.1.2	MDR-TB	6	31	rpoB_p.Ser450Leu	katG_p.Ser315Thr	pncA_c.192_193insA	embB_p.Met306Val	rrs_n.514A>C	-	-	-	-	-	-	-	-	-	ethA_p.Pro378Leu	-	-	-	-	-	-
ERR4797855	lineage3	lineage3	Sensitive	0	28	-	-	-	-	-	-	-	-	-	-	-	-	-	-	-	-	-	-	-	-	-
ERR4797856	lineage2	lineage2.2.1	Pre-XDR-TB	6	33	rpoB_p.Ser450Leu	katG_p.Ser315Thr	-	embB_p.Met306Val	rpsL_p.Lys43Arg	gyrA_p.Ala90Val, gyrA_p.Asp94Ala	gyrA_p.Ala90Val, gyrA_p.Asp94Ala	gyrA_p.Ala90Val, gyrA_p.Asp94Ala	gyrA_p.Ala90Val, gyrA_p.Asp94Ala	gyrA_p.Ala90Val, gyrA_p.Asp94Ala	-	-	-	-	-	-	-	-	-	-	-
ERR4797857	lineage1	lineage1.2.2.2	MDR-TB	3	57	rpoB_p.His445Cys	inhA_c.-154G>A	-	embB_p.Met306Val	-	-	-	-	-	-	-	-	-	-	inhA_c.-154G>A	-	-	-	-	-	-
ERR4797858	lineage2	lineage2.2.1	Pre-XDR-TB	11	37	rpoB_p.Ser450Leu, rpoC_p.Ile491Thr	katG_p.Ser315Thr	pncA_p.Ile5Ser	embA_c.-16C>T	rpsL_p.Lys43Arg	gyrA_p.Asp94Ala, gyrB_p.Thr500Pro	gyrA_p.Asp94Ala, gyrB_p.Thr500Pro	gyrA_p.Asp94Ala, gyrB_p.Thr500Pro	gyrA_p.Asp94Ala, gyrB_p.Thr500Pro	gyrA_p.Asp94Ala, gyrB_p.Thr500Pro	-	-	eis_c.-12C>T	-	ethA_c.752dupG	thyA_p.Thr22Ala	-	-	-	-	-
ERR4797859	lineage2	lineage2.2.1	Pre-XDR-TB	6	33	rpoB_p.Ser450Leu	katG_p.Ser315Thr	pncA_c.391dupG	embB_p.Met306Val	rpsL_p.Lys43Arg	gyrA_p.Asp94Gly	gyrA_p.Asp94Gly	gyrA_p.Asp94Gly	gyrA_p.Asp94Gly	gyrA_p.Asp94Gly	-	-	-	-	-	-	-	-	-	-	-
ERR4797860	lineage2	lineage2.2.1	Pre-XDR-TB	8	35	rpoB_p.Ser450Leu	katG_p.Ser315Thr	-	embB_p.Met306Ile	rpsL_p.Lys43Arg	gyrA_p.Ser91Pro	gyrA_p.Ser91Pro	gyrA_p.Ser91Pro	gyrA_p.Ser91Pro	gyrA_p.Ser91Pro	rrs_n.1401A>G	rrs_n.1401A>G	rrs_n.1401A>G	rrs_n.1401A>G	ethA_c.-822_1129del	folC_p.Ile43Thr	-	-	-	-	-
ERR4797861	lineage2	lineage2.2.1.1	Pre-XDR-TB	7	35	rpoB_p.Ser450Leu	katG_p.Ser315Thr	-	embA_c.-12C>T, embB_p.Met306Val	rpsL_p.Lys43Arg	gyrA_p.Asp94Asn	gyrA_p.Asp94Asn	gyrA_p.Asp94Asn	gyrA_p.Asp94Asn	gyrA_p.Asp94Asn	-	-	-	-	-	thyX_c.-16C>T	-	-	-	-	-
ERR4797862	lineage1	lineage1.2.2.2	Sensitive	0	56	-	-	-	-	-	-	-	-	-	-	-	-	-	-	-	-	-	-	-	-	-
ERR4797863	lineage3	lineage3	Sensitive	0	29	-	-	-	-	-	-	-	-	-	-	-	-	-	-	-	-	-	-	-	-	-
ERR4797864	lineage2	lineage2.2.1	Pre-XDR-TB	7	34	rpoB_p.Ser450Leu	katG_p.Ser315Thr	pncA_c.-11A>G	embB_p.Gly406Ser	rpsL_p.Lys43Arg	gyrA_p.Asp94Tyr	gyrA_p.Asp94Tyr	gyrA_p.Asp94Tyr	gyrA_p.Asp94Tyr	gyrA_p.Asp94Tyr	rrs_n.1401A>G	rrs_n.1401A>G	rrs_n.1401A>G	rrs_n.1401A>G	-	-	-	-	-	-	-
ERR4797865	lineage2	lineage2.2.1.1	XDR-TB	8	35	rpoB_p.Ser450Leu	katG_p.Ser315Thr	pncA_p.His71Tyr	embB_p.Met306Val	rpsL_p.Lys43Arg	gyrA_p.Asp94Gly	gyrA_p.Asp94Gly	gyrA_p.Asp94Gly	gyrA_p.Asp94Gly	gyrA_p.Asp94Gly	-	-	-	-	ethA_c.1242delT	-	-	rplC_p.Cys154Arg	-	-	-
ERR4797866	lineage4	lineage4.8	Sensitive	0	19	-	-	-	-	-	-	-	-	-	-	-	-	-	-	-	-	-	-	-	-	-
ERR4797867	lineage1	lineage1.1.2	Sensitive	0	54	-	-	-	-	-	-	-	-	-	-	-	-	-	-	-	-	-	-	-	-	-
ERR4797868	lineage4	lineage4.8	Pre-XDR-TB	5	18	rpoB_p.Ser450Leu	katG_p.Ser315Thr	pncA_c.390_391dupGG	embB_p.Met306Ile	-	gyrA_p.Asp94Gly	gyrA_p.Asp94Gly	gyrA_p.Asp94Gly	gyrA_p.Asp94Gly	gyrA_p.Asp94Gly	-	-	-	-	-	-	-	-	-	-	-
ERR4797869	lineage1	lineage1.2.2.2	Pre-XDR-TB	7	64	rpoB_p.Ser450Leu	fabG1_c.-15C>T, inhA_p.Ser94Ala	pncA_c.-11A>G	embB_p.Met306Val	gid_c.115delC	gyrA_p.Asp94Ala	gyrA_p.Asp94Ala	gyrA_p.Asp94Ala	gyrA_p.Asp94Ala	gyrA_p.Asp94Ala	-	-	-	-	fabG1_c.-15C>T, inhA_p.Ser94Ala	-	-	-	-	-	-
ERR4797870	lineage2	lineage2.2.1	Pre-XDR-TB	9	31	rpoB_p.Ser450Leu	fabG1_c.-15C>T, katG_p.Ser315Thr	pncA_p.Leu27Pro	embA_c.-11C>A, embB_p.Met306Val	rpsL_p.Lys43Arg	gyrA_p.Ala90Val	gyrA_p.Ala90Val	gyrA_p.Ala90Val	gyrA_p.Ala90Val	gyrA_p.Ala90Val	rrs_n.1401A>G	rrs_n.1401A>G	rrs_n.1401A>G	rrs_n.1401A>G	fabG1_c.-15C>T	-	-	-	-	-	-
ERR4797871	lineage3	lineage3.1	Pre-XDR-TB	6	34	rpoB_p.Gln432Leu	katG_p.Ser315Thr	pncA_p.Gly108Arg	embB_p.Met306Val	gid_c.102delG	gyrA_p.Asp94Gly	gyrA_p.Asp94Gly	gyrA_p.Asp94Gly	gyrA_p.Asp94Gly	gyrA_p.Asp94Gly	-	-	-	-	-	-	-	-	-	-	-
ERR4797872	lineage2	lineage2.2.1.1	Pre-XDR-TB	5	30	rpoB_p.Asp435Val	katG_p.Ser315Thr	-	embB_p.Met306Val	rpsL_p.Lys43Arg	gyrA_p.Ala90Val	gyrA_p.Ala90Val	gyrA_p.Ala90Val	gyrA_p.Ala90Val	gyrA_p.Ala90Val	-	-	-	-	-	-	-	-	-	-	-
ERR4797873	lineage3	lineage3	Sensitive	0	28	-	-	-	-	-	-	-	-	-	-	-	-	-	-	-	-	-	-	-	-	-
ERR4797875	lineage4	lineage4.1.2.1	MDR-TB	4	21	rpoB_p.Leu430Pro	katG_p.Ser315Thr	-	embB_p.Gly406Ser	gid_c.102delG	-	-	-	-	-	-	-	-	-	-	-	-	-	-	-	-
ERR4797876	lineage2	lineage2.2.1	Pre-XDR-TB	9	31	rpoB_p.Ser450Leu	fabG1_c.-15C>T, katG_p.Ser315Thr	pncA_p.Leu27Pro	embA_c.-11C>A, embB_p.Met306Val	rpsL_p.Lys43Arg	gyrA_p.Asp94Gly	gyrA_p.Asp94Gly	gyrA_p.Asp94Gly	gyrA_p.Asp94Gly	gyrA_p.Asp94Gly	-	-	-	-	ethA_c.449_481delGATTCGCCGGCTCGGAGGATTTCGTCGGGCCGA, fabG1_c.-15C>T	-	-	-	-	-	-
ERR4797877	lineage3	lineage3	Sensitive	0	29	-	-	-	-	-	-	-	-	-	-	-	-	-	-	-	-	-	-	-	-	-
ERR4797878	lineage2	lineage2.2.1	Pre-XDR-TB	6	36	rpoB_p.Ser450Leu	katG_p.Ser315Thr	-	embB_p.Met306Val	rpsL_p.Lys43Arg	gyrA_p.Ala90Val, gyrA_p.Asp94Ala	gyrA_p.Ala90Val, gyrA_p.Asp94Ala	gyrA_p.Ala90Val, gyrA_p.Asp94Ala	gyrA_p.Ala90Val, gyrA_p.Asp94Ala	gyrA_p.Ala90Val, gyrA_p.Asp94Ala	-	-	-	-	-	-	-	-	-	-	-
ERR4797879	lineage1	lineage1.2.2.2	Sensitive	0	51	-	-	-	-	-	-	-	-	-	-	-	-	-	-	-	-	-	-	-	-	-
ERR4797880	lineage2	lineage2.2.1	Pre-XDR-TB	6	29	rpoB_p.Ser450Leu	katG_p.Ser315Thr	pncA_p.Leu27Pro	embB_p.Met306Val	rpsL_p.Lys43Arg	gyrA_p.Ala90Val	gyrA_p.Ala90Val	gyrA_p.Ala90Val	gyrA_p.Ala90Val	gyrA_p.Ala90Val	-	-	-	-	-	-	-	-	-	-	-
ERR4797881	lineage4	lineage4.3.4.2	Sensitive	0	25	-	-	-	-	-	-	-	-	-	-	-	-	-	-	-	-	-	-	-	-	-
ERR4797882	lineage4	lineage4.8	Sensitive	0	21	-	-	-	-	-	-	-	-	-	-	-	-	-	-	-	-	-	-	-	-	-
ERR4797883	lineage2	lineage2.2.1	Pre-XDR-TB	8	32	rpoB_p.Ser450Leu	fabG1_c.-15C>T, katG_p.Ser315Thr	pncA_p.Leu27Pro	embA_c.-11C>A, embB_p.Met306Val	rpsL_p.Lys43Arg	gyrA_p.Ala90Val	gyrA_p.Ala90Val	gyrA_p.Ala90Val	gyrA_p.Ala90Val	gyrA_p.Ala90Val	-	-	-	-	fabG1_c.-15C>T	-	-	-	-	-	-
ERR4797884	lineage3	lineage3.1.2.1	HR-TB	2	29	-	katG_p.Ser315Thr	-	-	gid_p.Glu170*	-	-	-	-	-	-	-	-	-	-	-	-	-	-	-	-
ERR4797885	lineage2	lineage2.2.1	XDR-TB	10	37	rpoB_p.Ser450Leu	fabG1_c.-8T>C, katG_p.Ser315Thr	pncA_p.Thr177Pro	embB_p.Met306Val	rpsL_p.Lys43Arg	gyrA_p.Asp94Gly	gyrA_p.Asp94Gly	gyrA_p.Asp94Gly	gyrA_p.Asp94Gly	gyrA_p.Asp94Gly	rrs_n.1484G>T	rrs_n.1484G>T	rrs_n.1484G>T	rrs_n.1484G>T	fabG1_c.-8T>C	thyX_c.-16C>T	-	rplC_p.Cys154Arg	-	-	-
ERR4797886	lineage3	lineage3	Sensitive	0	33	-	-	-	-	-	-	-	-	-	-	-	-	-	-	-	-	-	-	-	-	-
ERR4797887	lineage3	lineage3.1.2	Sensitive	0	27	-	-	-	-	-	-	-	-	-	-	-	-	-	-	-	-	-	-	-	-	-
ERR4797888	lineage1	lineage1.1.2	Sensitive	0	53	-	-	-	-	-	-	-	-	-	-	-	-	-	-	-	-	-	-	-	-	-
ERR4797889	lineage3	lineage3	Sensitive	0	34	-	-	-	-	-	-	-	-	-	-	-	-	-	-	-	-	-	-	-	-	-
ERR4797890	lineage3	lineage3	Sensitive	0	26	-	-	-	-	-	-	-	-	-	-	-	-	-	-	-	-	-	-	-	-	-
ERR4797891	lineage3	lineage3	Sensitive	0	32	-	-	-	-	-	-	-	-	-	-	-	-	-	-	-	-	-	-	-	-	-
ERR4797892	lineage3	lineage3.1	Sensitive	0	27	-	-	-	-	-	-	-	-	-	-	-	-	-	-	-	-	-	-	-	-	-
ERR4797893	lineage4	lineage4.3.3	MDR-TB	4	22	rpoB_p.Ser450Leu	katG_p.Ser315Thr	pncA_c.390_391dupGG	embB_p.Met306Ile	-	-	-	-	-	-	-	-	-	-	-	-	-	-	-	-	-
ERR4797894	lineage3	lineage3	Other	1	31	-	-	-	-	gid_c.102delG	-	-	-	-	-	-	-	-	-	-	-	-	-	-	-	-
ERR4797895	lineage3	lineage3	Sensitive	0	37	-	-	-	-	-	-	-	-	-	-	-	-	-	-	-	-	-	-	-	-	-
ERR4797896	lineage2	lineage2.2.1	Pre-XDR-TB	10	36	rpoB_p.Ser450Leu, rpoC_p.Ile491Thr	katG_p.Ser315Thr	pncA_p.Ile5Ser	embA_c.-16C>T	rpsL_p.Lys43Arg	gyrA_p.Asp94Gly	gyrA_p.Asp94Gly	gyrA_p.Asp94Gly	gyrA_p.Asp94Gly	gyrA_p.Asp94Gly	-	-	eis_c.-12C>T	-	ethA_c.83delC	thyA_p.Thr22Ala	-	-	-	-	-
ERR4797897	lineage3	lineage3.1.2.1	Pre-XDR-TB	7	29	rpoB_p.Ser450Leu, rpoC_p.Leu527Val	katG_p.Ser315Thr	-	embB_p.Met306Ile	rpsL_p.Lys43Arg	gyrA_p.Ala90Val	gyrA_p.Ala90Val	gyrA_p.Ala90Val	gyrA_p.Ala90Val	gyrA_p.Ala90Val	-	-	-	-	ethA_p.Tyr408*	-	-	-	-	-	-
ERR4797898	lineage2	lineage2.2.1	Pre-XDR-TB	9	35	rpoB_p.Ser450Leu	fabG1_c.-15C>T, katG_p.Ser315Thr	pncA_c.391dupG	embA_c.-16C>T, embB_p.Gly406Ser	rpsL_p.Lys43Arg	gyrA_p.Ala90Val, gyrA_p.Asp94Ala	gyrA_p.Ala90Val, gyrA_p.Asp94Ala	gyrA_p.Ala90Val, gyrA_p.Asp94Ala	gyrA_p.Ala90Val, gyrA_p.Asp94Ala	gyrA_p.Ala90Val, gyrA_p.Asp94Ala	-	-	-	-	fabG1_c.-15C>T	-	-	-	-	-	-
ERR4797899	lineage4	lineage4.8	Sensitive	0	18	-	-	-	-	-	-	-	-	-	-	-	-	-	-	-	-	-	-	-	-	-
ERR4797900	lineage1	lineage1.2.2.2	Sensitive	0	65	-	-	-	-	-	-	-	-	-	-	-	-	-	-	-	-	-	-	-	-	-
ERR4797901	lineage3	lineage3	Sensitive	0	30	-	-	-	-	-	-	-	-	-	-	-	-	-	-	-	-	-	-	-	-	-
ERR4797902	lineage2	lineage2.2.1.1	XDR-TB	11	35	rpoB_p.Asn437Asp, rpoB_p.Asp435Tyr	fabG1_c.-15C>T, katG_p.Ser315Thr	pncA_p.Asp63Gly	embB_p.Gly294Ser	rpsL_p.Lys43Arg	gyrA_p.Asp94Ala	gyrA_p.Asp94Ala	gyrA_p.Asp94Ala	gyrA_p.Asp94Ala	gyrA_p.Asp94Ala	-	-	-	-	ethA_c.-11A>G, fabG1_c.-15C>T	folC_p.Ser150Gly	-	rplC_p.Cys154Arg	-	-	-
ERR4797903	lineage2	lineage2.2.1	MDR-TB	5	32	rpoB_p.Ser450Leu	katG_p.Ser315Thr	-	embB_p.Met306Val	rpsL_p.Lys88Arg	-	-	-	-	-	-	-	-	-	ethA_p.Lys86*	-	-	-	-	-	-
ERR4797904	lineage2	lineage2.2.1	Pre-XDR-TB	8	34	rpoB_p.Ser450Leu	fabG1_c.-15C>T, katG_p.Ser315Thr	pncA_p.Leu27Pro	embA_c.-11C>A, embB_p.Met306Val	rpsL_p.Lys43Arg	gyrA_p.Ala90Val	gyrA_p.Ala90Val	gyrA_p.Ala90Val	gyrA_p.Ala90Val	gyrA_p.Ala90Val	-	-	-	-	fabG1_c.-15C>T	-	-	-	-	-	-
ERR4797905	lineage1	lineage1.1.2	Sensitive	0	52	-	-	-	-	-	-	-	-	-	-	-	-	-	-	-	-	-	-	-	-	-
ERR4797906	lineage3	lineage3.1.2	HR-TB	2	33	-	katG_p.Ser315Thr	-	-	rpsL_p.Lys43Arg	-	-	-	-	-	-	-	-	-	-	-	-	-	-	-	-
ERR4797907	lineage3	lineage3	Sensitive	0	27	-	-	-	-	-	-	-	-	-	-	-	-	-	-	-	-	-	-	-	-	-
ERR4797908	lineage2	lineage2.2.1	Pre-XDR-TB	9	36	rpoB_p.Ser450Leu	fabG1_c.-8T>C, katG_p.Ser315Thr	pncA_p.Leu159Arg	embB_p.Met306Val	rpsL_p.Lys43Arg	gyrA_p.Asp94Gly	gyrA_p.Asp94Gly	gyrA_p.Asp94Gly	gyrA_p.Asp94Gly	gyrA_p.Asp94Gly	-	-	-	-	ethA_c.549_551delTGG, fabG1_c.-8T>C	folC_p.Glu153Gly	-	-	-	-	-
ERR4797909	lineage4	lineage4.1.2.1	Other	1	23	-	-	-	embB_p.Met306Val	-	-	-	-	-	-	-	-	-	-	-	-	-	-	-	-	-
ERR4797910	lineage1	lineage1.1.2	Sensitive	0	55	-	-	-	-	-	-	-	-	-	-	-	-	-	-	-	-	-	-	-	-	-
ERR4797911	lineage3	lineage3	Sensitive	0	27	-	-	-	-	-	-	-	-	-	-	-	-	-	-	-	-	-	-	-	-	-
ERR4797912	lineage4	lineage4.1.1.3	Sensitive	0	23	-	-	-	-	-	-	-	-	-	-	-	-	-	-	-	-	-	-	-	-	-
ERR4797913	lineage3	lineage3.1.2.1	Sensitive	0	30	-	-	-	-	-	-	-	-	-	-	-	-	-	-	-	-	-	-	-	-	-
ERR4797914	lineage1	lineage1.1.3.1	Sensitive	0	51	-	-	-	-	-	-	-	-	-	-	-	-	-	-	-	-	-	-	-	-	-
ERR4797915	lineage2	lineage2.2.1.1	Pre-XDR-TB	6	32	rpoB_p.Ser450Leu	katG_p.Ser315Thr	pncA_p.Thr142Met	embB_p.Met306Val	rpsL_p.Lys43Arg	gyrA_p.Asp94Gly	gyrA_p.Asp94Gly	gyrA_p.Asp94Gly	gyrA_p.Asp94Gly	gyrA_p.Asp94Gly	-	-	-	-	-	-	-	-	-	-	-
ERR4797916	lineage3	lineage3	Pre-XDR-TB	5	30	rpoB_p.Ile491Phe	katG_p.Ser315Thr	-	embB_p.Gly406Asp	gid_p.Glu60*	gyrA_p.Asp94Asn	gyrA_p.Asp94Asn	gyrA_p.Asp94Asn	gyrA_p.Asp94Asn	gyrA_p.Asp94Asn	-	-	-	-	-	-	-	-	-	-	-
ERR4797917	lineage2	lineage2.2.1	Pre-XDR-TB	8	34	rpoB_p.Ser450Leu	katG_p.Ser315Thr	pncA_p.Thr177Pro	embB_p.Met306Val	rpsL_p.Lys43Arg	gyrA_p.Ala90Val, gyrA_p.Asp94Gly	gyrA_p.Ala90Val, gyrA_p.Asp94Gly	gyrA_p.Ala90Val, gyrA_p.Asp94Gly	gyrA_p.Ala90Val, gyrA_p.Asp94Gly	gyrA_p.Ala90Val, gyrA_p.Asp94Gly	-	-	-	-	-	thyX_c.-16C>T	-	-	-	-	-
ERR4797918	lineage3	lineage3	Sensitive	0	31	-	-	-	-	-	-	-	-	-	-	-	-	-	-	-	-	-	-	-	-	-
ERR4797919	lineage1	lineage1.1.2	Sensitive	0	53	-	-	-	-	-	-	-	-	-	-	-	-	-	-	-	-	-	-	-	-	-
ERR4797920	lineage3	lineage3	Other	1	27	-	-	-	-	-	gyrA_p.Ala90Val	gyrA_p.Ala90Val	gyrA_p.Ala90Val	gyrA_p.Ala90Val	gyrA_p.Ala90Val	-	-	-	-	-	-	-	-	-	-	-
ERR4797921	lineage2	lineage2.2.1	Pre-XDR-TB	7	38	rpoB_p.Ser450Leu	fabG1_c.-15C>T, katG_p.Ser315Thr	pncA_p.Gly132Ala	embB_p.Gln497Arg	rpsL_p.Lys43Arg	gyrA_p.Ala90Val	gyrA_p.Ala90Val	gyrA_p.Ala90Val	gyrA_p.Ala90Val	gyrA_p.Ala90Val	-	-	-	-	fabG1_c.-15C>T	-	-	-	-	-	-
ERR4797922	lineage2	lineage2.2.1	Pre-XDR-TB	5	32	rpoB_p.Ser450Leu	katG_p.Ser315Thr	-	embB_p.Met306Val	rpsL_p.Lys43Arg	gyrA_p.Asp94Ala	gyrA_p.Asp94Ala	gyrA_p.Asp94Ala	gyrA_p.Asp94Ala	gyrA_p.Asp94Ala	-	-	-	-	-	-	-	-	-	-	-
ERR4797923	lineage4	lineage4.2.2.2	Sensitive	0	19	-	-	-	-	-	-	-	-	-	-	-	-	-	-	-	-	-	-	-	-	-
ERR4797924	lineage3	lineage3.1.2	Sensitive	0	27	-	-	-	-	-	-	-	-	-	-	-	-	-	-	-	-	-	-	-	-	-
ERR4797925	lineage1	lineage1.2.2.2	Pre-XDR-TB	6	54	rpoB_p.Ser450Leu	katG_p.Ser315Thr	pncA_p.Leu85Arg	embB_p.Gln497Arg	rpsL_p.Lys43Arg	gyrA_p.Asp94Gly	gyrA_p.Asp94Gly	gyrA_p.Asp94Gly	gyrA_p.Asp94Gly	gyrA_p.Asp94Gly	-	-	-	-	-	-	-	-	-	-	-
ERR4797926	lineage4	lineage4.1.2.1	Pre-XDR-TB	7	26	rpoB_p.Ile491Phe	katG_p.Ser315Thr, katG_p.Thr275Ala	pncA_p.Cys138Arg	-	rpsL_p.Lys88Met	gyrA_p.Asp94Asn	gyrA_p.Asp94Asn	gyrA_p.Asp94Asn	gyrA_p.Asp94Asn	gyrA_p.Asp94Asn	-	-	-	-	-	folC_p.Ile43Ser	-	-	-	-	-
ERR4797927	lineage2	lineage2.2.1.1	MDR-TB	5	34	rpoB_p.Ser450Leu	katG_p.Ser315Thr	pncA_p.Asp49Gly	embB_p.Met306Val	rpsL_p.Lys43Arg	-	-	-	-	-	-	-	-	-	-	-	-	-	-	-	-
ERR4797928	lineage2	lineage2.2.1.1	MDR-TB	5	35	rpoB_p.Ser450Leu	katG_p.Ser315Thr	pncA_p.Asp49Gly	embB_p.Met306Val	rpsL_p.Lys43Arg	-	-	-	-	-	-	-	-	-	-	-	-	-	-	-	-
ERR4797929	lineage3	lineage3.1.2	Other	1	29	-	-	-	-	-	-	-	-	-	-	-	-	-	tlyA_c.588_589dupGG	-	-	-	-	-	-	-
ERR4797930	lineage3	lineage3	MDR-TB	3	28	rpoB_p.Ser450Leu	katG_p.Ser315Thr	-	embB_p.Met306Ile	-	-	-	-	-	-	-	-	-	-	-	-	-	-	-	-	-
ERR4797931	lineage4	lineage4.4.1.2	Sensitive	0	21	-	-	-	-	-	-	-	-	-	-	-	-	-	-	-	-	-	-	-	-	-
ERR4797932	lineage2	lineage2.2.1	MDR-TB	6	33	rpoB_p.Ser450Leu	katG_p.Ser315Thr	pncA_p.Leu27Pro	embA_c.-11C>A, embB_p.Met306Val	rpsL_p.Lys43Arg	-	-	-	-	-	-	-	-	-	-	-	-	-	-	-	-
ERR4797934	lineage2	lineage2.2.1	Pre-XDR-TB	7	39	rpoB_p.Ser450Leu	katG_p.Ser315Thr	pncA_c.-11A>G	embB_p.Met306Val	rpsL_p.Lys43Arg	gyrA_p.Asp94Gly	gyrA_p.Asp94Gly	gyrA_p.Asp94Gly	gyrA_p.Asp94Gly	gyrA_p.Asp94Gly	-	-	-	-	-	folC_p.Ile43Thr	-	-	-	-	-
ERR4797935	lineage3	lineage3.1.2	HR-TB	1	28	-	fabG1_c.-15C>T	-	-	-	-	-	-	-	-	-	-	-	-	fabG1_c.-15C>T	-	-	-	-	-	-
ERR4797936	lineage4	lineage4.3	MDR-TB	5	21	rpoB_p.Ser450Leu	fabG1_c.-8T>C, katG_p.Ser315Thr	-	embB_p.Asp1024Asn, embB_p.Met306Val	-	-	-	-	-	-	-	-	-	-	fabG1_c.-8T>C	-	-	-	-	-	-
ERR4797937	lineage3	lineage3	Pre-XDR-TB	7	30	rpoB_p.Asp435Tyr, rpoB_p.Met434Ile	fabG1_c.-17G>T, katG_p.Ser315Thr	-	embB_p.Met306Leu	-	gyrA_p.Ser91Pro	gyrA_p.Ser91Pro	gyrA_p.Ser91Pro	gyrA_p.Ser91Pro	gyrA_p.Ser91Pro	-	-	-	-	ethA_p.Pro378Leu, fabG1_c.-17G>T	-	-	-	-	-	-
ERR4797938	lineage3	lineage3	HR-TB	3	26	-	katG_p.Ser315Thr	-	-	rpsL_p.Lys43Arg	-	-	-	-	-	-	-	-	-	ethA_c.1047delT	-	-	-	-	-	-
ERR4797939	lineage2	lineage2.2.1	MDR-TB	5	33	rpoB_p.Ser450Leu	katG_p.Ser315Thr	pncA_c.-11A>G	embB_p.Gly406Ser	rpsL_p.Lys43Arg	-	-	-	-	-	-	-	-	-	-	-	-	-	-	-	-
ERR4797940	lineage2	lineage2.2.1.1	Pre-XDR-TB	6	36	rpoB_p.Ser450Phe	katG_p.Ser315Thr	pncA_c.-11A>C	embB_p.Gln497Arg	rpsL_p.Lys43Arg	gyrA_p.Asp94Asn	gyrA_p.Asp94Asn	gyrA_p.Asp94Asn	gyrA_p.Asp94Asn	gyrA_p.Asp94Asn	-	-	-	-	-	-	-	-	-	-	-
ERR4797941	lineage3	lineage3.1.2.1	Pre-XDR-TB	6	36	rpoB_p.Ser450Leu	katG_p.Ser315Thr	pncA_p.Ser18*	embB_p.Met306Leu	gid_c.102delG	gyrA_p.Asp94Gly	gyrA_p.Asp94Gly	gyrA_p.Asp94Gly	gyrA_p.Asp94Gly	gyrA_p.Asp94Gly	-	-	-	-	-	-	-	-	-	-	-
ERR4797942	lineage3	lineage3	MDR-TB	4	35	rpoB_p.Ser450Leu	katG_p.Ser315Thr	-	embB_p.Gln497Arg	gid_c.48delT	-	-	-	-	-	-	-	-	-	-	-	-	-	-	-	-
ERR4797943	lineage3	lineage3	Sensitive	0	32	-	-	-	-	-	-	-	-	-	-	-	-	-	-	-	-	-	-	-	-	-
ERR4797944	lineage2	lineage2.2.1	Pre-XDR-TB	9	37	rpoB_p.Ser450Leu	fabG1_c.-15C>T, katG_p.Ser315Thr	pncA_p.Gly132Ala	embB_p.Gln497Arg	rpsL_p.Lys43Arg	gyrA_p.Asp94Gly	gyrA_p.Asp94Gly	gyrA_p.Asp94Gly	gyrA_p.Asp94Gly	gyrA_p.Asp94Gly	-	-	-	tlyA_c.592_754del	fabG1_c.-15C>T	-	ald_c.436_437dupGC	-	-	-	-
ERR4797945	lineage2	lineage2.2.1.1	Pre-XDR-TB	7	34	rpoB_p.Ser450Leu	katG_p.Ser315Thr	pncA_p.His71Tyr	embB_p.Met306Val	rpsL_p.Lys43Arg	gyrA_p.Asp94Gly	gyrA_p.Asp94Gly	gyrA_p.Asp94Gly	gyrA_p.Asp94Gly	gyrA_p.Asp94Gly	-	-	-	-	ethA_c.1242delT	-	-	-	-	-	-
ERR4797946	lineage2	lineage2.2.1	Pre-XDR-TB	8	36	rpoB_p.Ser450Leu	fabG1_c.-15C>T, katG_p.Ser315Thr	pncA_p.Leu27Pro	embA_c.-11C>A, embB_p.Met306Val	rpsL_p.Lys43Arg	gyrA_p.Ala90Val	gyrA_p.Ala90Val	gyrA_p.Ala90Val	gyrA_p.Ala90Val	gyrA_p.Ala90Val	-	-	-	-	fabG1_c.-15C>T	-	-	-	-	-	-
ERR4797947	lineage3	lineage3	Sensitive	0	29	-	-	-	-	-	-	-	-	-	-	-	-	-	-	-	-	-	-	-	-	-
ERR4797948	lineage2	lineage2.2.1.1	Sensitive	0	34	-	-	-	-	-	-	-	-	-	-	-	-	-	-	-	-	-	-	-	-	-
ERR4797949	lineage3	lineage3	Sensitive	0	29	-	-	-	-	-	-	-	-	-	-	-	-	-	-	-	-	-	-	-	-	-
ERR4797950	lineage1	lineage1.1.3.3	Sensitive	0	55	-	-	-	-	-	-	-	-	-	-	-	-	-	-	-	-	-	-	-	-	-
ERR4797951	lineage2	lineage2.2.1	Pre-XDR-TB	7	36	rpoB_p.Ser450Leu	fabG1_c.-15C>T, katG_p.Ser315Thr	pncA_p.Gly132Ala	embB_p.Gln497Arg	rpsL_p.Lys43Arg	gyrB_p.Glu501Asp	gyrB_p.Glu501Asp	gyrB_p.Glu501Asp	gyrB_p.Glu501Asp	gyrB_p.Glu501Asp	-	-	-	-	fabG1_c.-15C>T	-	-	-	-	-	-
ERR4797952	lineage2	lineage2.2.1	Pre-XDR-TB	8	34	rpoB_p.Ser450Leu	fabG1_c.-15C>T, katG_p.Ser315Thr	pncA_p.Gly132Ala	embB_p.Gln497Arg	rpsL_p.Lys43Arg	gyrA_p.Ser91Pro	gyrA_p.Ser91Pro	gyrA_p.Ser91Pro	gyrA_p.Ser91Pro	gyrA_p.Ser91Pro	-	-	eis_c.-10G>C	-	fabG1_c.-15C>T	-	-	-	-	-	-
ERR4797953	lineage2	lineage2.2.1.1	Pre-XDR-TB	6	37	rpoB_p.Ser450Leu	katG_p.Ser315Thr	pncA_c.-11A>G	embB_p.Met306Val	rpsL_p.Lys43Arg	gyrA_p.Asp94Gly	gyrA_p.Asp94Gly	gyrA_p.Asp94Gly	gyrA_p.Asp94Gly	gyrA_p.Asp94Gly	-	-	-	-	-	-	-	-	-	-	-
ERR4797954	lineage1	lineage1.1.2	Sensitive	0	55	-	-	-	-	-	-	-	-	-	-	-	-	-	-	-	-	-	-	-	-	-
ERR4797955	lineage2	lineage2.2.1	Pre-XDR-TB	9	32	rpoB_p.Ser450Leu	fabG1_c.-15C>T, katG_p.Ser315Thr	pncA_p.Leu27Pro	embA_c.-11C>A, embB_p.Met306Val	rpsL_p.Lys43Arg	gyrA_p.Asp94Gly	gyrA_p.Asp94Gly	gyrA_p.Asp94Gly	gyrA_p.Asp94Gly	gyrA_p.Asp94Gly	-	-	-	-	ethA_c.449_481delGATTCGCCGGCTCGGAGGATTTCGTCGGGCCGA, fabG1_c.-15C>T	-	-	-	-	-	-
ERR4797956	lineage3	lineage3	Sensitive	0	32	-	-	-	-	-	-	-	-	-	-	-	-	-	-	-	-	-	-	-	-	-
ERR4797957	lineage2	lineage2.2.1	Pre-XDR-TB	5	34	rpoB_p.Ser450Leu	katG_p.Ser315Thr	-	embB_p.Met306Val	rpsL_p.Lys43Arg	gyrA_p.Asp94Gly	gyrA_p.Asp94Gly	gyrA_p.Asp94Gly	gyrA_p.Asp94Gly	gyrA_p.Asp94Gly	-	-	-	-	-	-	-	-	-	-	-
ERR4797958	lineage1	lineage1.1.2	Sensitive	0	55	-	-	-	-	-	-	-	-	-	-	-	-	-	-	-	-	-	-	-	-	-
ERR4797959	lineage1	lineage1.1.2	Sensitive	0	52	-	-	-	-	-	-	-	-	-	-	-	-	-	-	-	-	-	-	-	-	-
ERR4797960	lineage3	lineage3	Sensitive	0	26	-	-	-	-	-	-	-	-	-	-	-	-	-	-	-	-	-	-	-	-	-
ERR4797961	lineage2	lineage2.2.1	Pre-XDR-TB	10	33	rpoB_p.Ser450Leu	fabG1_c.-15C>T, katG_p.Ser315Thr	pncA_p.Gly132Ala	embB_p.Gln497Arg	rpsL_p.Lys43Arg	gyrA_p.Asp94Gly	gyrA_p.Asp94Gly	gyrA_p.Asp94Gly	gyrA_p.Asp94Gly	gyrA_p.Asp94Gly	rrs_n.1401A>G	rrs_n.1401A>G	rrs_n.1401A>G	rrs_n.1401A>G	ethA_c.1047delT, fabG1_c.-15C>T	folC_p.Ile43Ser	-	-	-	-	-
ERR4797962	lineage4	lineage4.1.1.3	Pre-XDR-TB	7	26	rpoB_p.Ile491Phe	fabG1_c.-8T>C, katG_p.Ser315Thr	-	embA_c.-12C>T, embB_p.His1002Arg	gid_c.115delC	gyrA_p.Asp94Gly	gyrA_p.Asp94Gly	gyrA_p.Asp94Gly	gyrA_p.Asp94Gly	gyrA_p.Asp94Gly	-	-	-	-	fabG1_c.-8T>C	-	-	-	-	-	-
ERR4797963	lineage3	lineage3	MDR-TB	7	32	rpoB_p.Asp435Val	fabG1_c.-15C>T, katG_p.Ser315Thr	pncA_c.-11A>G	embB_p.Met306Leu	rrs_n.906A>G	-	-	-	-	-	-	-	eis_c.-10G>A	-	fabG1_c.-15C>T	-	-	-	-	-	-
ERR4797964	lineage1	lineage1.1.2	Sensitive	0	52	-	-	-	-	-	-	-	-	-	-	-	-	-	-	-	-	-	-	-	-	-
ERR4797965	lineage2	lineage2.2.1	XDR-TB	9	32	rpoB_p.Ser450Leu	katG_p.Ser315Thr	pncA_p.Leu27Pro	embB_p.Met306Val	rpsL_p.Lys43Arg	gyrA_p.Ala90Val	gyrA_p.Ala90Val	gyrA_p.Ala90Val	gyrA_p.Ala90Val	gyrA_p.Ala90Val	rrs_n.1401A>G	rrs_n.1401A>G	rrs_n.1401A>G	rrs_n.1401A>G	-	folC_p.Glu153Ala	-	rplC_p.Cys154Arg	-	-	-
ERR4797966	lineage3	lineage3	Sensitive	0	28	-	-	-	-	-	-	-	-	-	-	-	-	-	-	-	-	-	-	-	-	-
ERR4797967	lineage2	lineage2.2.1	MDR-TB	5	34	rpoB_p.Ser450Leu	katG_p.Ser315Thr	pncA_p.Ala146Thr	embB_p.Met306Val	rpsL_p.Lys43Arg	-	-	-	-	-	-	-	-	-	-	-	-	-	-	-	-
ERR4797968	lineage2	lineage2.2.1	Pre-XDR-TB	6	44	rpoB_p.Ser450Leu	katG_p.Ser315Thr	-	embB_p.Met306Val	rpsL_p.Lys43Arg	gyrA_p.Ala90Val, gyrA_p.Gly88Ala	gyrA_p.Ala90Val, gyrA_p.Gly88Ala	gyrA_p.Ala90Val, gyrA_p.Gly88Ala	gyrA_p.Ala90Val, gyrA_p.Gly88Ala	gyrA_p.Ala90Val, gyrA_p.Gly88Ala	-	-	-	-	-	-	-	-	-	-	-
ERR4797969	lineage1	lineage1.2.2.2	Sensitive	0	53	-	-	-	-	-	-	-	-	-	-	-	-	-	-	-	-	-	-	-	-	-
ERR4797971	lineage2	lineage2.2.1	XDR-TB	11	38	rpoB_p.Ser450Leu, rpoC_p.Ile491Thr	katG_p.Ser315Thr	pncA_p.Ile5Ser	embA_c.-16C>T	rpsL_p.Lys43Arg	gyrA_p.Asp94Gly	gyrA_p.Asp94Gly	gyrA_p.Asp94Gly	gyrA_p.Asp94Gly	gyrA_p.Asp94Gly	-	-	eis_c.-12C>T	-	ethA_p.Gln359*	thyA_p.Thr22Ala	-	rrl_n.2814G>T	-	-	-
ERR4797973	lineage2	lineage2.2.1	Pre-XDR-TB	8	37	rpoB_p.Ser450Leu	katG_p.Ser315Thr	pncA_p.Ile5Ser	embA_c.-16C>T	rpsL_p.Lys43Arg	gyrA_p.Ser91Pro	gyrA_p.Ser91Pro	gyrA_p.Ser91Pro	gyrA_p.Ser91Pro	gyrA_p.Ser91Pro	-	-	eis_c.-12C>T	-	-	thyA_p.Thr22Ala	-	-	-	-	-
ERR4797975	lineage2	lineage2.2.1	Pre-XDR-TB	7	35	rpoB_p.Ser450Leu	katG_p.Ser315Thr	pncA_c.391dupG	embA_c.-16C>T, embB_p.Gly406Ser	rpsL_p.Lys43Arg	gyrA_p.Asp94Ala	gyrA_p.Asp94Ala	gyrA_p.Asp94Ala	gyrA_p.Asp94Ala	gyrA_p.Asp94Ala	-	-	-	-	-	-	-	-	-	-	-
ERR4797976	lineage1	lineage1.1.2	Sensitive	0	56	-	-	-	-	-	-	-	-	-	-	-	-	-	-	-	-	-	-	-	-	-
ERR4797977	lineage3	lineage3	Sensitive	0	27	-	-	-	-	-	-	-	-	-	-	-	-	-	-	-	-	-	-	-	-	-
ERR4797979	lineage2	lineage2.2.1	MDR-TB	5	32	rpoB_p.Ser450Trp	katG_p.Ser315Thr	pncA_p.Ala28Asp	embB_p.Gln497Arg	rpsL_p.Lys43Arg	-	-	-	-	-	-	-	-	-	-	-	-	-	-	-	-
ERR4797980	lineage2	lineage2.2.1	Pre-XDR-TB	6	32	rpoB_p.Ser450Leu	katG_p.Ser315Thr	pncA_p.Leu27Pro	embB_p.Met306Val	rpsL_p.Lys43Arg	gyrA_p.Ala90Val	gyrA_p.Ala90Val	gyrA_p.Ala90Val	gyrA_p.Ala90Val	gyrA_p.Ala90Val	-	-	-	-	-	-	-	-	-	-	-
ERR4797981	lineage2	lineage2.2.1	MDR-TB	4	35	rpoB_p.Ser450Leu	katG_p.Ser315Thr	-	embB_p.Met306Val	rpsL_p.Lys43Arg	-	-	-	-	-	-	-	-	-	-	-	-	-	-	-	-
ERR4797982	lineage3	lineage3	Other	1	29	-	-	-	-	gid_c.115delC	-	-	-	-	-	-	-	-	-	-	-	-	-	-	-	-
ERR4797983	lineage3	lineage3	Other	1	30	-	-	-	-	gid_c.357delC	-	-	-	-	-	-	-	-	-	-	-	-	-	-	-	-
ERR4797985	lineage3	lineage3	Sensitive	0	31	-	-	-	-	-	-	-	-	-	-	-	-	-	-	-	-	-	-	-	-	-
ERR4797986	lineage4	lineage4.8	HR-TB	2	16	-	katG_p.Ser315Thr	-	-	rpsL_p.Lys43Arg	-	-	-	-	-	-	-	-	-	-	-	-	-	-	-	-
ERR4797987	lineage3	lineage3	HR-TB	1	30	-	katG_p.Ser315Thr	-	-	-	-	-	-	-	-	-	-	-	-	-	-	-	-	-	-	-
ERR4797988	lineage2	lineage2.2.1	Pre-XDR-TB	11	32	rpoB_p.Ser450Leu	fabG1_c.-15C>T, katG_p.Ser315Thr	pncA_p.Leu27Pro	embA_c.-11C>A, embB_p.Met306Val	rpsL_p.Lys43Arg	gyrA_p.Ala90Val, gyrA_p.Asp94Ala	gyrA_p.Ala90Val, gyrA_p.Asp94Ala	gyrA_p.Ala90Val, gyrA_p.Asp94Ala	gyrA_p.Ala90Val, gyrA_p.Asp94Ala	gyrA_p.Ala90Val, gyrA_p.Asp94Ala	rrs_n.1401A>G	rrs_n.1401A>G	rrs_n.1401A>G	rrs_n.1401A>G	fabG1_c.-15C>T	folC_p.Ile43Ser	-	-	-	-	-
ERR4797989	lineage1	lineage1.1.2	Sensitive	0	56	-	-	-	-	-	-	-	-	-	-	-	-	-	-	-	-	-	-	-	-	-
ERR4797990	lineage1	lineage1.1.2	Sensitive	0	54	-	-	-	-	-	-	-	-	-	-	-	-	-	-	-	-	-	-	-	-	-
ERR4797991	lineage1	lineage1.1.2	Sensitive	0	59	-	-	-	-	-	-	-	-	-	-	-	-	-	-	-	-	-	-	-	-	-
ERR4797992	lineage2	lineage2.2.1	Pre-XDR-TB	5	33	rpoB_p.Ser450Leu	katG_p.Ser315Thr	-	embB_p.Met306Val	rpsL_p.Lys43Arg	gyrA_p.Ala90Val	gyrA_p.Ala90Val	gyrA_p.Ala90Val	gyrA_p.Ala90Val	gyrA_p.Ala90Val	-	-	-	-	-	-	-	-	-	-	-
ERR4797993	lineage1	lineage1.2.2.2	HR-TB	5	52	-	fabG1_c.-15C>T, inhA_p.Ser94Ala	pncA_p.His71Pro	embB_p.Met306Leu	rrs_n.514A>C	-	-	-	-	-	-	-	-	-	fabG1_c.-15C>T, inhA_p.Ser94Ala	-	-	-	-	-	-
ERR4797994	lineage4	lineage4.1.1.3	Pre-XDR-TB	7	21	rpoB_p.Ser450Leu	fabG1_c.-15C>T, katG_p.Ser315Thr	-	embB_p.Gln497Arg, embB_p.Met306Ile	-	gyrA_p.Asp94Gly	gyrA_p.Asp94Gly	gyrA_p.Asp94Gly	gyrA_p.Asp94Gly	gyrA_p.Asp94Gly	-	-	-	-	ethA_c.18_24dupCGTTGTC, fabG1_c.-15C>T	-	-	-	-	-	-
ERR4797995	lineage2	lineage2.2.1	Pre-XDR-TB	9	36	rpoB_p.Ser450Leu	fabG1_c.-15C>T, katG_p.Ser315Thr	pncA_p.Leu27Pro	embA_c.-11C>A, embB_p.Met306Val	rpsL_p.Lys43Arg	gyrA_p.Ala90Val	gyrA_p.Ala90Val	gyrA_p.Ala90Val	gyrA_p.Ala90Val	gyrA_p.Ala90Val	rrs_n.1401A>G	rrs_n.1401A>G	rrs_n.1401A>G	rrs_n.1401A>G	fabG1_c.-15C>T	-	-	-	-	-	-
ERR4797996	lineage1	lineage1.1.1	Sensitive	0	58	-	-	-	-	-	-	-	-	-	-	-	-	-	-	-	-	-	-	-	-	-
ERR4797997	lineage4	lineage4.1.1.3	Pre-XDR-TB	8	23	rpoB_p.Ser450Leu	fabG1_c.-15C>T, katG_p.Ser315Thr	pncA_c.524_*30delTGCGCACCGCCAGCGTCGAGTTGGTTTGCAGCTCCTGATGGCACCGCCGAACCGGGATGAACTGTTGG	embB_p.Gln497Arg, embB_p.Met306Ile	-	gyrA_p.Asp94Gly	gyrA_p.Asp94Gly	gyrA_p.Asp94Gly	gyrA_p.Asp94Gly	gyrA_p.Asp94Gly	-	-	-	-	ethA_c.18_24dupCGTTGTC, fabG1_c.-15C>T	-	-	-	-	-	-
ERR4797998	lineage4	lineage4.1.1.3	Pre-XDR-TB	8	22	rpoB_p.Ser450Leu	fabG1_c.-15C>T, katG_p.Ser315Thr	pncA_c.524_*30delTGCGCACCGCCAGCGTCGAGTTGGTTTGCAGCTCCTGATGGCACCGCCGAACCGGGATGAACTGTTGG	embB_p.Gln497Arg, embB_p.Met306Ile	-	gyrA_p.Asp94Gly	gyrA_p.Asp94Gly	gyrA_p.Asp94Gly	gyrA_p.Asp94Gly	gyrA_p.Asp94Gly	-	-	-	-	ethA_c.18_24dupCGTTGTC, fabG1_c.-15C>T	-	-	-	-	-	-
ERR4797999	lineage4	lineage4.3	Pre-XDR-TB	5	19	rpoB_p.Asp435Val	fabG1_c.-15C>T, katG_p.Ser315Gly	-	embB_p.Met306Val	-	gyrA_p.Ala90Val	gyrA_p.Ala90Val	gyrA_p.Ala90Val	gyrA_p.Ala90Val	gyrA_p.Ala90Val	-	-	-	-	fabG1_c.-15C>T	-	-	-	-	-	-
ERR4798000	lineage3	lineage3	Sensitive	0	27	-	-	-	-	-	-	-	-	-	-	-	-	-	-	-	-	-	-	-	-	-
ERR4798001	lineage4	lineage4.1.2.1	Sensitive	0	20	-	-	-	-	-	-	-	-	-	-	-	-	-	-	-	-	-	-	-	-	-
ERR4798002	lineage3	lineage3	Sensitive	0	29	-	-	-	-	-	-	-	-	-	-	-	-	-	-	-	-	-	-	-	-	-
ERR4798003	lineage2	lineage2.2.1.2	Pre-XDR-TB	6	32	rpoB_p.Ser450Leu	katG_p.Ser315Thr	pncA_p.Asp136Gly	embB_p.Met306Val	rpsL_p.Lys43Arg	gyrA_p.Asp94Gly	gyrA_p.Asp94Gly	gyrA_p.Asp94Gly	gyrA_p.Asp94Gly	gyrA_p.Asp94Gly	-	-	-	-	-	-	-	-	-	-	-
ERR4798004	lineage1	lineage1.2.2.2	Other	1	55	-	-	-	-	-	gyrA_p.Asp94Gly	gyrA_p.Asp94Gly	gyrA_p.Asp94Gly	gyrA_p.Asp94Gly	gyrA_p.Asp94Gly	-	-	-	-	-	-	-	-	-	-	-
ERR4798005	lineage4	lineage4.8	Pre-XDR-TB	6	25	rpoB_p.Ser450Leu	katG_p.Ser315Thr	pncA_p.Val155Met	embB_p.Gln497Lys	rpsL_p.Lys43Arg	gyrA_p.Ser91Pro	gyrA_p.Ser91Pro	gyrA_p.Ser91Pro	gyrA_p.Ser91Pro	gyrA_p.Ser91Pro	-	-	-	-	-	-	-	-	-	-	-
ERR4798006	lineage3	lineage3	Pre-XDR-TB	6	28	rpoB_p.Ser450Leu	katG_p.Ser315Thr	pncA_p.Thr135Pro	embB_p.Gln497Arg	gid_c.351delG	gyrA_p.Asp94Gly	gyrA_p.Asp94Gly	gyrA_p.Asp94Gly	gyrA_p.Asp94Gly	gyrA_p.Asp94Gly	-	-	-	-	-	-	-	-	-	-	-
ERR4798007	lineage1	lineage1.1.2	Other	1	55	-	-	-	-	gid_c.102delG	-	-	-	-	-	-	-	-	-	-	-	-	-	-	-	-
ERR4798008	lineage3	lineage3.1.2	HR-TB	1	28	-	fabG1_c.-15C>T	-	-	-	-	-	-	-	-	-	-	-	-	fabG1_c.-15C>T	-	-	-	-	-	-
ERR4798009	lineage2	lineage2.2.1	Other	1	31	-	-	-	-	-	gyrA_p.Asp94Gly	gyrA_p.Asp94Gly	gyrA_p.Asp94Gly	gyrA_p.Asp94Gly	gyrA_p.Asp94Gly	-	-	-	-	-	-	-	-	-	-	-
ERR4798010	lineage3	lineage3.1.2	HR-TB	2	30	-	katG_p.Ser315Thr	-	-	gid_c.351delG	-	-	-	-	-	-	-	-	-	-	-	-	-	-	-	-
ERR4798011	lineage3	lineage3	Sensitive	0	25	-	-	-	-	-	-	-	-	-	-	-	-	-	-	-	-	-	-	-	-	-
ERR4798012	lineage3	lineage3	Pre-XDR-TB	6	31	rpoB_p.Ser450Leu	katG_p.Ser315Thr	pncA_p.Lys96Thr	embB_p.Asp1024Asn, embB_p.Met306Ile	-	gyrA_p.Ala90Val	gyrA_p.Ala90Val	gyrA_p.Ala90Val	gyrA_p.Ala90Val	gyrA_p.Ala90Val	-	-	-	-	-	-	-	-	-	-	-
ERR4798013	lineage4	lineage4.8	Sensitive	0	13	-	-	-	-	-	-	-	-	-	-	-	-	-	-	-	-	-	-	-	-	-
ERR4798014	lineage3	lineage3	Sensitive	0	28	-	-	-	-	-	-	-	-	-	-	-	-	-	-	-	-	-	-	-	-	-
ERR4798015	lineage3	lineage3	HR-TB	2	29	-	katG_p.Ser315Thr	-	-	gid_c.102delG	-	-	-	-	-	-	-	-	-	-	-	-	-	-	-	-
ERR4798016	lineage4	lineage4.1.1.3	HR-TB	2	20	-	katG_p.Ser315Thr	-	embB_p.Met306Ile	-	-	-	-	-	-	-	-	-	-	-	-	-	-	-	-	-
ERR4798017	lineage2	lineage2.2.1	XDR-TB	9	36	rpoB_p.Ser450Leu	katG_p.Ser315Thr	pncA_c.-11A>G	embB_p.Gly406Ser	rpsL_p.Lys43Arg	gyrA_p.Ala74Ser, gyrA_p.Asp94Ala	gyrA_p.Ala74Ser, gyrA_p.Asp94Ala	gyrA_p.Ala74Ser, gyrA_p.Asp94Ala	gyrA_p.Ala74Ser, gyrA_p.Asp94Ala	gyrA_p.Ala74Ser, gyrA_p.Asp94Ala	rrs_n.1401A>G	rrs_n.1401A>G	rrs_n.1401A>G	rrs_n.1401A>G	-	-	-	rplC_p.Cys154Arg	-	-	-
ERR4798018	lineage2	lineage2.2.1	Pre-XDR-TB	7	33	rpoB_p.Ser450Leu	katG_p.Ser315Thr	pncA_p.Leu27Pro	embB_p.Met306Val	rpsL_p.Lys43Arg	gyrA_p.Asp94Asn	gyrA_p.Asp94Asn	gyrA_p.Asp94Asn	gyrA_p.Asp94Asn	gyrA_p.Asp94Asn	-	-	-	-	ethA_c.140delT	-	-	-	-	-	-
ERR4798019	lineage3	lineage3.1.2	Sensitive	0	31	-	-	-	-	-	-	-	-	-	-	-	-	-	-	-	-	-	-	-	-	-
ERR4798020	lineage3	lineage3.1.2.1	Sensitive	0	30	-	-	-	-	-	-	-	-	-	-	-	-	-	-	-	-	-	-	-	-	-
ERR4798021	lineage2	lineage2.2.1	Sensitive	0	31	-	-	-	-	-	-	-	-	-	-	-	-	-	-	-	-	-	-	-	-	-
ERR4798022	lineage4	lineage4.1.1.3	Pre-XDR-TB	8	23	rpoB_p.Asp435Tyr, rpoB_p.Leu430Arg	katG_p.Ser315Thr	pncA_p.Cys72*	embB_p.Met306Val	gid_c.518dupA	gyrB_p.Asp461Asn	gyrB_p.Asp461Asn	gyrB_p.Asp461Asn	gyrB_p.Asp461Asn	gyrB_p.Asp461Asn	-	-	-	-	ethA_c.1242dupT	-	-	-	-	-	-
ERR4798023	lineage2	lineage2.2.1	XDR-TB	9	35	rpoB_p.Ser450Leu	fabG1_c.-15C>T, katG_p.Ser315Thr	pncA_p.Gly132Ala	embB_p.Gln497Arg	rpsL_p.Lys43Arg	gyrA_p.Asp94Gly	gyrA_p.Asp94Gly	gyrA_p.Asp94Gly	gyrA_p.Asp94Gly	gyrA_p.Asp94Gly	rrs_n.1484G>T	rrs_n.1484G>T	rrs_n.1484G>T	rrs_n.1484G>T	fabG1_c.-15C>T	-	-	rplC_p.Cys154Arg	-	-	-
ERR4798024	lineage1	lineage1.2.2.2	Sensitive	0	48	-	-	-	-	-	-	-	-	-	-	-	-	-	-	-	-	-	-	-	-	-
ERR4798025	lineage2	lineage2.2.1	Pre-XDR-TB	7	37	rpoB_p.Ser450Leu	fabG1_c.-15C>T, katG_p.Ser315Thr	pncA_p.Gly132Ala	embB_p.Gln497Arg	rpsL_p.Lys43Arg	gyrA_p.Asp94Gly	gyrA_p.Asp94Gly	gyrA_p.Asp94Gly	gyrA_p.Asp94Gly	gyrA_p.Asp94Gly	-	-	-	-	fabG1_c.-15C>T	-	-	-	-	-	-
ERR4798026	lineage1	lineage1.2.2.2	Sensitive	0	51	-	-	-	-	-	-	-	-	-	-	-	-	-	-	-	-	-	-	-	-	-
ERR4798027	lineage2	lineage2.2.1	MDR-TB	5	30	rpoB_p.Ser450Leu	katG_p.Ser315Thr	pncA_p.Leu27Pro	embB_p.Met306Val	rpsL_p.Lys43Arg	-	-	-	-	-	-	-	-	-	-	-	-	-	-	-	-
ERR4798028	lineage3	lineage3	HR-TB	2	31	-	katG_p.Ser315Thr	-	-	gid_c.102delG	-	-	-	-	-	-	-	-	-	-	-	-	-	-	-	-
ERR4798029	lineage2	lineage2.2.1	Pre-XDR-TB	6	31	rpoB_p.Ser450Leu	katG_p.Ser315Thr	pncA_p.Leu27Pro	embB_p.Met306Val	rpsL_p.Lys43Arg	gyrA_p.Asp94Gly	gyrA_p.Asp94Gly	gyrA_p.Asp94Gly	gyrA_p.Asp94Gly	gyrA_p.Asp94Gly	-	-	-	-	-	-	-	-	-	-	-
ERR4798030	lineage1	lineage1.1.2	Pre-XDR-TB	6	60	rpoB_p.His445Leu	fabG1_c.-15C>T	-	embB_p.Met306Val	gid_c.102delG	gyrA_p.Asp94Gly	gyrA_p.Asp94Gly	gyrA_p.Asp94Gly	gyrA_p.Asp94Gly	gyrA_p.Asp94Gly	-	-	-	-	ethA_c.720dupG, fabG1_c.-15C>T	-	-	-	-	-	-
ERR4798031	lineage1	lineage1.2.2.2	MDR-TB	3	54	rpoB_p.His445Asp	fabG1_c.-15C>T, inhA_p.Ser94Ala	-	-	-	-	-	-	-	-	-	-	-	-	fabG1_c.-15C>T, inhA_p.Ser94Ala	-	-	-	-	-	-
ERR4798032	lineage3	lineage3.1.2	Pre-XDR-TB	7	35	rpoB_p.Ser450Leu	katG_p.Ser315Thr	pncA_p.Gly108Arg	embA_c.-16C>T, embB_p.Met306Ile	rpsL_p.Lys43Arg	gyrA_p.Asp94Gly	gyrA_p.Asp94Gly	gyrA_p.Asp94Gly	gyrA_p.Asp94Gly	gyrA_p.Asp94Gly	-	-	-	-	-	-	-	-	-	-	-
ERR4798033	lineage2	lineage2.2.1	MDR-TB	6	33	rpoB_p.Ser450Leu	katG_p.Ser315Thr	pncA_p.Thr177Pro	embB_p.Met306Val	rpsL_p.Lys43Arg	-	-	-	-	-	-	-	-	-	-	folC_p.Ile43Thr	-	-	-	-	-
ERR4798034	lineage3	lineage3.1.2.1	Sensitive	0	30	-	-	-	-	-	-	-	-	-	-	-	-	-	-	-	-	-	-	-	-	-
ERR4798035	lineage4	lineage4.1.1.3	Sensitive	0	19	-	-	-	-	-	-	-	-	-	-	-	-	-	-	-	-	-	-	-	-	-
ERR4798036	lineage1	lineage1.1.2	Other	1	50	-	-	panD_p.Ile49Val	-	-	-	-	-	-	-	-	-	-	-	-	-	-	-	-	-	-
ERR4798037	lineage2	lineage2.2.1	Pre-XDR-TB	5	33	rpoB_p.Ser450Leu	katG_p.Ser315Thr	-	embB_p.Met306Val	rpsL_p.Lys43Arg	gyrA_p.Asp94Tyr	gyrA_p.Asp94Tyr	gyrA_p.Asp94Tyr	gyrA_p.Asp94Tyr	gyrA_p.Asp94Tyr	-	-	-	-	-	-	-	-	-	-	-
ERR4798038	lineage4	lineage4.6	Sensitive	0	18	-	-	-	-	-	-	-	-	-	-	-	-	-	-	-	-	-	-	-	-	-
ERR4798039	lineage4	lineage4.8	Sensitive	0	16	-	-	-	-	-	-	-	-	-	-	-	-	-	-	-	-	-	-	-	-	-
ERR4798040	lineage3	lineage3	Sensitive	0	29	-	-	-	-	-	-	-	-	-	-	-	-	-	-	-	-	-	-	-	-	-
ERR4798041	lineage3	lineage3.1.2.1	Sensitive	0	30	-	-	-	-	-	-	-	-	-	-	-	-	-	-	-	-	-	-	-	-	-
ERR4798042	lineage3	lineage3	Sensitive	0	28	-	-	-	-	-	-	-	-	-	-	-	-	-	-	-	-	-	-	-	-	-
ERR4798043	lineage4	lineage4.8	MDR-TB	5	23	rpoB_p.Ser450Leu	katG_p.Ser315Thr	pncA_p.Val155Met	embB_p.Gln497Lys	rpsL_p.Lys43Arg	-	-	-	-	-	-	-	-	-	-	-	-	-	-	-	-
ERR4798044	lineage2	lineage2.2.1	MDR-TB	5	34	rpoB_p.Ser450Leu	katG_p.Ser315Thr	pncA_c.-11A>G	embB_p.Gly406Ser	rpsL_p.Lys43Arg	-	-	-	-	-	-	-	-	-	-	-	-	-	-	-	-
ERR4798045	lineage2	lineage2.2.1	Pre-XDR-TB	10	35	rpoB_p.Ser450Leu, rpoC_p.Ile491Thr	katG_p.Ser315Thr	pncA_p.Ile5Ser	embA_c.-16C>T	rpsL_p.Lys43Arg	gyrA_p.Asp94Ala, gyrB_p.Asn499Thr	gyrA_p.Asp94Ala, gyrB_p.Asn499Thr	gyrA_p.Asp94Ala, gyrB_p.Asn499Thr	gyrA_p.Asp94Ala, gyrB_p.Asn499Thr	gyrA_p.Asp94Ala, gyrB_p.Asn499Thr	-	-	eis_c.-12C>T	-	-	thyA_p.Thr22Ala	-	-	-	-	-
ERR4798046	lineage2	lineage2.2.1.1	Pre-XDR-TB	6	33	rpoB_p.Ser450Leu	katG_p.Ser315Thr	pncA_p.Val139Ala	embB_p.Met306Val	rpsL_p.Lys43Arg	gyrA_p.Asp94Asn	gyrA_p.Asp94Asn	gyrA_p.Asp94Asn	gyrA_p.Asp94Asn	gyrA_p.Asp94Asn	-	-	-	-	-	-	-	-	-	-	-
ERR4798047	lineage4	lineage4.2.1	Sensitive	0	23	-	-	-	-	-	-	-	-	-	-	-	-	-	-	-	-	-	-	-	-	-
ERR4798048	lineage2	lineage2.2.1	Pre-XDR-TB	8	34	rpoB_p.Ser450Leu	fabG1_c.-15C>T, katG_p.Ser315Thr	pncA_p.Gly132Ala	embB_p.Gln497Arg	rpsL_p.Lys43Arg	gyrA_p.Asp94Gly	gyrA_p.Asp94Gly	gyrA_p.Asp94Gly	gyrA_p.Asp94Gly	gyrA_p.Asp94Gly	-	-	-	-	ethA_p.Cys253*, fabG1_c.-15C>T	-	-	-	-	-	-
ERR4798049	lineage4	lineage4.3.4.1	Sensitive	0	22	-	-	-	-	-	-	-	-	-	-	-	-	-	-	-	-	-	-	-	-	-
ERR4798050	lineage3	lineage3	Sensitive	0	34	-	-	-	-	-	-	-	-	-	-	-	-	-	-	-	-	-	-	-	-	-
ERR4798051	lineage4	lineage4.3.3	Sensitive	0	21	-	-	-	-	-	-	-	-	-	-	-	-	-	-	-	-	-	-	-	-	-
ERR4798052	lineage2	lineage2.2.1	Pre-XDR-TB	8	36	rpoB_p.Ser450Leu	fabG1_c.-15C>T, katG_p.Ser315Thr	pncA_p.Leu27Pro	embA_c.-11C>A, embB_p.Met306Val	rpsL_p.Lys43Arg	gyrA_p.Ala90Val	gyrA_p.Ala90Val	gyrA_p.Ala90Val	gyrA_p.Ala90Val	gyrA_p.Ala90Val	-	-	-	-	fabG1_c.-15C>T	-	-	-	-	-	-
ERR4798054	lineage1	lineage1.2.2.2	MDR-TB	6	55	rpoB_p.Ile480Val, rpoB_p.Ser450Leu	katG_p.Ser315Thr	pncA_p.Cys14Gly	embB_p.Gln497Arg	rrs_n.906A>G	-	-	-	-	-	-	-	-	-	-	-	-	-	-	-	-
ERR4798055	lineage4	lineage4.3	MDR-TB	6	25	rpoB_p.Ser450Leu	katG_p.Ser315Thr	pncA_p.Thr177Pro	embB_p.Gly406Ser, embB_p.Met306Ile	rpsL_p.Lys43Arg	-	-	-	-	-	-	-	-	-	-	-	-	-	-	-	-
ERR4798056	lineage2	lineage2.2.1	Pre-XDR-TB	9	36	rpoB_p.Ser450Leu	fabG1_c.-15C>T, katG_p.Ser315Thr	pncA_p.Gly132Ala	embB_p.Gln497Arg	rpsL_p.Lys43Arg	gyrA_p.Ala90Val	gyrA_p.Ala90Val	gyrA_p.Ala90Val	gyrA_p.Ala90Val	gyrA_p.Ala90Val	rrs_n.1401A>G	rrs_n.1401A>G	eis_c.-10G>C, rrs_n.1401A>G	rrs_n.1401A>G	fabG1_c.-15C>T	-	-	-	-	-	-
ERR4798057	lineage4	lineage4.8	Sensitive	0	15	-	-	-	-	-	-	-	-	-	-	-	-	-	-	-	-	-	-	-	-	-
ERR4798058	lineage2	lineage2.2.1	Pre-XDR-TB	7	35	rpoB_p.Ser450Leu	fabG1_c.-15C>T, katG_p.Ser315Thr	pncA_p.Gly132Ala	embB_p.Gln497Arg	rpsL_p.Lys43Arg	gyrA_p.Asp94Gly	gyrA_p.Asp94Gly	gyrA_p.Asp94Gly	gyrA_p.Asp94Gly	gyrA_p.Asp94Gly	-	-	-	-	fabG1_c.-15C>T	-	-	-	-	-	-
ERR4798059	lineage3	lineage3.1.2.1	Sensitive	0	27	-	-	-	-	-	-	-	-	-	-	-	-	-	-	-	-	-	-	-	-	-
ERR4798060	lineage1	lineage1.1.2	Sensitive	0	56	-	-	-	-	-	-	-	-	-	-	-	-	-	-	-	-	-	-	-	-	-
ERR4798061	lineage2	lineage2.2.1	MDR-TB	6	34	rpoB_p.Ser450Leu	fabG1_c.-15C>T, katG_p.Ser315Thr	pncA_p.Gly132Ala	embB_p.Gln497Arg	rpsL_p.Lys43Arg	-	-	-	-	-	-	-	-	-	fabG1_c.-15C>T	-	-	-	-	-	-
ERR4798062	lineage4	lineage4.1.1.3	Sensitive	0	18	-	-	-	-	-	-	-	-	-	-	-	-	-	-	-	-	-	-	-	-	-
ERR4798063	lineage2	lineage2.2.1.2	Pre-XDR-TB	8	38	rpoB_p.Ser450Leu	katG_p.Ser315Thr	pncA_p.Thr76Pro	embB_p.His1002Arg	rpsL_p.Lys43Arg	gyrA_p.Ala90Val, gyrA_p.Asp94Ala, gyrB_p.Val670Phe	gyrA_p.Ala90Val, gyrA_p.Asp94Ala, gyrB_p.Val670Phe	gyrA_p.Ala90Val, gyrA_p.Asp94Ala, gyrB_p.Val670Phe	gyrA_p.Ala90Val, gyrA_p.Asp94Ala, gyrB_p.Val670Phe	gyrA_p.Ala90Val, gyrA_p.Asp94Ala, gyrB_p.Val670Phe	-	-	-	-	-	-	-	-	-	-	-
ERR4798064	lineage3	lineage3	RR-TB	1	26	rpoB_p.His445Leu	-	-	-	-	-	-	-	-	-	-	-	-	-	-	-	-	-	-	-	-
ERR4798065	lineage2	lineage2.2.1	Pre-XDR-TB	7	37	rpoB_p.Ser450Leu	katG_p.Ser315Thr	pncA_p.Ile5Ser	embA_c.-16C>T	rpsL_p.Lys43Arg	gyrA_p.Asp94Gly	gyrA_p.Asp94Gly	gyrA_p.Asp94Gly	gyrA_p.Asp94Gly	gyrA_p.Asp94Gly	-	-	-	-	-	thyA_p.Thr22Ala	-	-	-	-	-
ERR4798066	lineage3	lineage3.1.2	Sensitive	0	28	-	-	-	-	-	-	-	-	-	-	-	-	-	-	-	-	-	-	-	-	-
ERR4798067	lineage3	lineage3	Sensitive	0	29	-	-	-	-	-	-	-	-	-	-	-	-	-	-	-	-	-	-	-	-	-
ERR4798068	lineage2	lineage2.2.1	Pre-XDR-TB	6	31	rpoB_p.Ser450Leu	katG_p.Ser315Thr	pncA_p.Leu27Pro	embB_p.Met306Val	rpsL_p.Lys43Arg	gyrA_p.Asp94Tyr	gyrA_p.Asp94Tyr	gyrA_p.Asp94Tyr	gyrA_p.Asp94Tyr	gyrA_p.Asp94Tyr	-	-	-	-	-	-	-	-	-	-	-
ERR4798069	lineage2	lineage2.2.1	Pre-XDR-TB	7	31	rpoB_p.Ser450Leu	katG_p.Ser315Thr	pncA_p.Leu27Pro	embB_p.Met306Val	rpsL_p.Lys43Arg	gyrA_p.Asp94Gly	gyrA_p.Asp94Gly	gyrA_p.Asp94Gly	gyrA_p.Asp94Gly	gyrA_p.Asp94Gly	rrs_n.1401A>G	rrs_n.1401A>G	rrs_n.1401A>G	rrs_n.1401A>G	-	-	-	-	-	-	-
ERR4798070	lineage2	lineage2.2.1	Pre-XDR-TB	7	35	rpoB_p.Ser450Leu	fabG1_c.-15C>T, katG_p.Ser315Thr	pncA_p.Gly132Ala	embB_p.Gln497Arg	rpsL_p.Lys43Arg	gyrA_p.Asp94Gly	gyrA_p.Asp94Gly	gyrA_p.Asp94Gly	gyrA_p.Asp94Gly	gyrA_p.Asp94Gly	-	-	-	-	fabG1_c.-15C>T	-	-	-	-	-	-
ERR4798071	lineage4	lineage4.1.2	Sensitive	0	22	-	-	-	-	-	-	-	-	-	-	-	-	-	-	-	-	-	-	-	-	-
ERR4798072	lineage1	lineage1.2.2.2	Sensitive	0	49	-	-	-	-	-	-	-	-	-	-	-	-	-	-	-	-	-	-	-	-	-
ERR4798073	lineage2	lineage2.2.1	Pre-XDR-TB	10	32	rpoB_p.Ser450Leu	fabG1_c.-15C>T, katG_p.Ser315Thr	pncA_p.Leu27Pro	embA_c.-11C>A, embB_p.Met306Val	rpsL_p.Lys43Arg	gyrA_p.Asp94Gly	gyrA_p.Asp94Gly	gyrA_p.Asp94Gly	gyrA_p.Asp94Gly	gyrA_p.Asp94Gly	rrs_n.1401A>G	rrs_n.1401A>G	rrs_n.1401A>G	rrs_n.1401A>G	ethA_c.449_481delGATTCGCCGGCTCGGAGGATTTCGTCGGGCCGA, fabG1_c.-15C>T	-	-	-	-	-	-
ERR4798074	lineage2	lineage2.2.1	Sensitive	0	32	-	-	-	-	-	-	-	-	-	-	-	-	-	-	-	-	-	-	-	-	-
ERR4798075	lineage2	lineage2.2.1	Pre-XDR-TB	6	31	rpoB_p.Ser450Leu	katG_p.Ser315Thr	pncA_p.Leu27Pro	embB_p.Met306Val	rpsL_p.Lys43Arg	gyrA_p.Asp94Gly	gyrA_p.Asp94Gly	gyrA_p.Asp94Gly	gyrA_p.Asp94Gly	gyrA_p.Asp94Gly	-	-	-	-	-	-	-	-	-	-	-
ERR4798076	lineage3	lineage3	Sensitive	0	33	-	-	-	-	-	-	-	-	-	-	-	-	-	-	-	-	-	-	-	-	-
ERR4798077	lineage1	lineage1.2.2.2	Sensitive	0	52	-	-	-	-	-	-	-	-	-	-	-	-	-	-	-	-	-	-	-	-	-
ERR4798078	lineage3	lineage3.1.2	Sensitive	0	29	-	-	-	-	-	-	-	-	-	-	-	-	-	-	-	-	-	-	-	-	-
ERR4798079	lineage2	lineage2.2.1	Pre-XDR-TB	9	32	rpoB_p.Ser450Leu	fabG1_c.-15C>T, katG_p.Ser315Thr	pncA_p.Leu27Pro	embA_c.-11C>A, embB_p.Met306Val	rpsL_p.Lys43Arg	gyrA_p.Asp94Gly	gyrA_p.Asp94Gly	gyrA_p.Asp94Gly	gyrA_p.Asp94Gly	gyrA_p.Asp94Gly	-	-	-	-	ethA_c.449_481delGATTCGCCGGCTCGGAGGATTTCGTCGGGCCGA, fabG1_c.-15C>T	-	-	-	-	-	-
ERR4798080	lineage2	lineage2.2.1	Pre-XDR-TB	7	33	rpoB_p.Ser450Leu	katG_p.Ser315Thr	pncA_c.-11A>G	embB_p.Gly406Ser	rpsL_p.Lys43Arg	gyrA_p.Asp94Gly	gyrA_p.Asp94Gly	gyrA_p.Asp94Gly	gyrA_p.Asp94Gly	gyrA_p.Asp94Gly	rrs_n.1401A>G	rrs_n.1401A>G	rrs_n.1401A>G	rrs_n.1401A>G	-	-	-	-	-	-	-
ERR4798081	lineage3	lineage3	MDR-TB	2	29	rpoB_p.Ser450Leu	katG_p.Leu141Phe	-	-	-	-	-	-	-	-	-	-	-	-	-	-	-	-	-	-	-
ERR4798082	lineage2	lineage2.2.1	MDR-TB	4	35	rpoB_p.Ser450Leu	katG_p.Ser315Thr	-	embB_p.Met306Val	rpsL_p.Lys43Arg	-	-	-	-	-	-	-	-	-	-	-	-	-	-	-	-
ERR4798083	lineage3	lineage3	Sensitive	0	28	-	-	-	-	-	-	-	-	-	-	-	-	-	-	-	-	-	-	-	-	-
ERR4798084	lineage1	lineage1.1.2	Sensitive	0	53	-	-	-	-	-	-	-	-	-	-	-	-	-	-	-	-	-	-	-	-	-
ERR4798085	lineage1	lineage1.2.2.2	HR-TB	2	53	-	fabG1_c.-15C>T	-	embB_p.Gln497Arg	-	-	-	-	-	-	-	-	-	-	fabG1_c.-15C>T	-	-	-	-	-	-
ERR4798086	lineage1	lineage1.2.2.2	Sensitive	0	51	-	-	-	-	-	-	-	-	-	-	-	-	-	-	-	-	-	-	-	-	-
ERR4798087	lineage2	lineage2.2.1	Pre-XDR-TB	8	33	rpoB_p.Ser450Leu	fabG1_c.-15C>T, katG_p.Ser315Thr	pncA_p.Leu27Pro	embA_c.-11C>A, embB_p.Met306Val	rpsL_p.Lys43Arg	gyrA_p.Ala90Val	gyrA_p.Ala90Val	gyrA_p.Ala90Val	gyrA_p.Ala90Val	gyrA_p.Ala90Val	-	-	-	-	fabG1_c.-15C>T	-	-	-	-	-	-
ERR4798088	lineage3	lineage3	Sensitive	0	31	-	-	-	-	-	-	-	-	-	-	-	-	-	-	-	-	-	-	-	-	-
ERR4798089	lineage3	lineage3.1.2	Sensitive	0	34	-	-	-	-	-	-	-	-	-	-	-	-	-	-	-	-	-	-	-	-	-
ERR4798090	lineage2	lineage2.2.1	Pre-XDR-TB	5	35	rpoB_p.Ser450Leu	katG_p.Ser315Thr	-	embB_p.Met306Val	rpsL_p.Lys43Arg	gyrA_p.Asp94Ala	gyrA_p.Asp94Ala	gyrA_p.Asp94Ala	gyrA_p.Asp94Ala	gyrA_p.Asp94Ala	-	-	-	-	-	-	-	-	-	-	-
ERR4798091	lineage4	lineage4.8	MDR-TB	5	24	rpoB_p.Ser450Leu	katG_p.Ser315Thr	pncA_p.Val155Met	embB_p.Gln497Lys	rpsL_p.Lys43Arg	-	-	-	-	-	-	-	-	-	-	-	-	-	-	-	-
ERR4798092	lineage4	lineage4.1.2.1	Sensitive	0	23	-	-	-	-	-	-	-	-	-	-	-	-	-	-	-	-	-	-	-	-	-
ERR4798093	lineage3	lineage3.1.2	Sensitive	0	30	-	-	-	-	-	-	-	-	-	-	-	-	-	-	-	-	-	-	-	-	-
ERR4798096	lineage3	lineage3	Sensitive	0	27	-	-	-	-	-	-	-	-	-	-	-	-	-	-	-	-	-	-	-	-	-
ERR4798097	lineage3	lineage3	Sensitive	0	27	-	-	-	-	-	-	-	-	-	-	-	-	-	-	-	-	-	-	-	-	-
ERR4798098	lineage3	lineage3	Sensitive	0	28	-	-	-	-	-	-	-	-	-	-	-	-	-	-	-	-	-	-	-	-	-
ERR4798100	lineage2	lineage2.2.1	Pre-XDR-TB	8	33	rpoB_p.Ser450Leu	fabG1_c.-15C>T, katG_p.Ser315Thr	pncA_p.Gly132Ala	embB_p.Gln497Arg	rpsL_p.Lys43Arg	gyrA_p.Asp94Gly	gyrA_p.Asp94Gly	gyrA_p.Asp94Gly	gyrA_p.Asp94Gly	gyrA_p.Asp94Gly	-	-	-	-	ethA_c.1390dupG, fabG1_c.-15C>T	-	-	-	-	-	-
ERR4798101	lineage3	lineage3	Sensitive	0	28	-	-	-	-	-	-	-	-	-	-	-	-	-	-	-	-	-	-	-	-	-
ERR4798102	lineage3	lineage3	Pre-XDR-TB	4	31	rpoB_p.Ser450Leu	katG_p.Ser315Thr	-	-	gid_c.102delG	gyrB_p.Asn499Thr	gyrB_p.Asn499Thr	gyrB_p.Asn499Thr	gyrB_p.Asn499Thr	gyrB_p.Asn499Thr	-	-	-	-	-	-	-	-	-	-	-
ERR4798103	lineage3	lineage3	Sensitive	0	28	-	-	-	-	-	-	-	-	-	-	-	-	-	-	-	-	-	-	-	-	-
ERR4798105	lineage3	lineage3	Sensitive	0	30	-	-	-	-	-	-	-	-	-	-	-	-	-	-	-	-	-	-	-	-	-
ERR4798107	lineage2	lineage2.2.1.1	Pre-XDR-TB	6	34	rpoB_p.Ser450Leu	katG_p.Ser315Thr	pncA_p.Asp49Gly	embB_p.Met306Val	rpsL_p.Lys43Arg	gyrA_p.Asp94Gly	gyrA_p.Asp94Gly	gyrA_p.Asp94Gly	gyrA_p.Asp94Gly	gyrA_p.Asp94Gly	-	-	-	-	-	-	-	-	-	-	-
ERR4798108	lineage4	lineage4.3.3	Sensitive	0	23	-	-	-	-	-	-	-	-	-	-	-	-	-	-	-	-	-	-	-	-	-
ERR4798109	lineage3	lineage3	Sensitive	0	27	-	-	-	-	-	-	-	-	-	-	-	-	-	-	-	-	-	-	-	-	-
ERR4798110	lineage2	lineage2.2.1	Pre-XDR-TB	9	32	rpoB_p.Ser450Leu	fabG1_c.-15C>T, katG_p.Ser315Thr	pncA_p.Leu27Pro	embB_p.Met306Val	rpsL_p.Lys43Arg	gyrA_p.Ala90Val, gyrA_p.Asp94Asn	gyrA_p.Ala90Val, gyrA_p.Asp94Asn	gyrA_p.Ala90Val, gyrA_p.Asp94Asn	gyrA_p.Ala90Val, gyrA_p.Asp94Asn	gyrA_p.Ala90Val, gyrA_p.Asp94Asn	-	-	-	-	ethA_c.392delG, fabG1_c.-15C>T	-	-	-	-	-	-
ERR4798111	lineage4	lineage4.8	Pre-XDR-TB	6	18	rpoB_p.Ser450Leu	katG_p.Ser315Thr	pncA_c.397_412dupATTGCCACCGATCATT	embB_p.Gln497Arg	rpsL_p.Lys43Arg	gyrB_p.Asp461Asn	gyrB_p.Asp461Asn	gyrB_p.Asp461Asn	gyrB_p.Asp461Asn	gyrB_p.Asp461Asn	-	-	-	-	-	-	-	-	-	-	-
ERR4798112	lineage3	lineage3.1.2.1	MDR-TB	4	34	rpoB_p.Leu452Pro	katG_p.Ser315Thr	-	embB_p.Met306Ile	rpsL_p.Lys88Arg	-	-	-	-	-	-	-	-	-	-	-	-	-	-	-	-
ERR4798113	lineage4	lineage4.8	Pre-XDR-TB	7	19	rpoB_p.Ser450Leu	katG_p.Ser315Thr	pncA_p.Ile5Thr	embB_p.Met306Val	rpsL_p.Lys43Arg	gyrA_p.Asp94Ala	gyrA_p.Asp94Ala	gyrA_p.Asp94Ala	gyrA_p.Asp94Ala	gyrA_p.Asp94Ala	-	eis_c.-14C>T	eis_c.-14C>T	-	-	-	-	-	-	-	-
ERR4798114	lineage2	lineage2.2.1	Pre-XDR-TB	7	36	rpoB_p.Ser450Leu	katG_p.Ser315Thr	-	embA_c.-16C>T, embB_p.Met306Val	rpsL_p.Lys43Arg	gyrA_p.Ala90Val	gyrA_p.Ala90Val	gyrA_p.Ala90Val	gyrA_p.Ala90Val	gyrA_p.Ala90Val	-	-	-	-	-	thyX_c.-16C>T	-	-	-	-	-
ERR4798115	lineage2	lineage2.2.1	Pre-XDR-TB	8	34	rpoB_p.Ser450Leu	fabG1_c.-15C>T, katG_p.Ser315Thr	pncA_p.Leu27Pro	embA_c.-11C>A, embB_p.Met306Val	rpsL_p.Lys43Arg	gyrA_p.Ala90Val	gyrA_p.Ala90Val	gyrA_p.Ala90Val	gyrA_p.Ala90Val	gyrA_p.Ala90Val	-	-	-	-	fabG1_c.-15C>T	-	-	-	-	-	-
ERR4798116	lineage2	lineage2.2.1	MDR-TB	5	32	rpoB_c.1279_1284delACCAGC, rpoB_p.His445Tyr	katG_p.Ser315Thr	-	embB_p.Gly406Ala	rpsL_p.Lys43Arg	-	-	-	-	-	-	-	-	-	-	-	-	-	-	-	-
ERR4798117	lineage1	lineage1.2.2.2	Sensitive	0	49	-	-	-	-	-	-	-	-	-	-	-	-	-	-	-	-	-	-	-	-	-
ERR4798118	lineage1	lineage1.1.2	Sensitive	0	53	-	-	-	-	-	-	-	-	-	-	-	-	-	-	-	-	-	-	-	-	-
ERR4798119	lineage2	lineage2.2.1	Pre-XDR-TB	7	30	rpoB_p.Ser450Leu	katG_p.Ser315Thr	pncA_p.Leu27Pro	embB_p.Met306Val	rpsL_p.Lys43Arg	gyrB_p.Arg446His	gyrB_p.Arg446His	gyrB_p.Arg446His	gyrB_p.Arg446His	gyrB_p.Arg446His	rrs_n.1401A>G	rrs_n.1401A>G	rrs_n.1401A>G	rrs_n.1401A>G	-	-	-	-	-	-	-
ERR4798120	lineage4	lineage4.2.2.2	Pre-XDR-TB	8	23	rpoB_p.Ser450Leu	fabG1_c.-15C>T, katG_p.Ser315Thr	pncA_p.His51Arg	embB_p.Met306Val	rpsL_p.Lys88Arg	gyrA_p.Ala90Val	gyrA_p.Ala90Val	gyrA_p.Ala90Val	gyrA_p.Ala90Val	gyrA_p.Ala90Val	-	-	-	-	fabG1_c.-15C>T	folC_p.Glu153Ala	-	-	-	-	-
ERR4798122	lineage1	lineage1.2.2.2	MDR-TB	4	52	rpoB_p.Ser450Leu	inhA_p.Ser94Ala	pncA_p.Gln10Pro	embB_p.Met306Val	-	-	-	-	-	-	-	-	-	-	inhA_p.Ser94Ala	-	-	-	-	-	-
ERR4798123	lineage1	lineage1.1.2	Sensitive	0	54	-	-	-	-	-	-	-	-	-	-	-	-	-	-	-	-	-	-	-	-	-
ERR4798124	lineage2	lineage2.2.1	Pre-XDR-TB	7	35	rpoB_p.Ser450Leu	katG_p.Ser315Thr	pncA_c.390_391dupGG	embB_p.Met306Val	rpsL_p.Lys43Arg	gyrA_p.Asp94Gly	gyrA_p.Asp94Gly	gyrA_p.Asp94Gly	gyrA_p.Asp94Gly	gyrA_p.Asp94Gly	-	-	-	-	ethA_p.Tyr147*	-	-	-	-	-	-
ERR4798125	lineage1	lineage1.2.2.2	Sensitive	0	55	-	-	-	-	-	-	-	-	-	-	-	-	-	-	-	-	-	-	-	-	-
ERR4798126	lineage3	lineage3	HR-TB	3	30	-	fabG1_c.-15C>T, katG_p.Trp191Arg	-	-	rpsL_p.Lys88Arg	-	-	-	-	-	-	-	-	-	fabG1_c.-15C>T	-	-	-	-	-	-
ERR4798127	lineage2	lineage2.2.1	Pre-XDR-TB	9	36	rpoB_p.Ser450Leu	katG_p.Ser315Thr	pncA_p.Ser67Pro	embB_p.Gln853Pro, embB_p.Met306Val	rpsL_p.Lys43Arg	gyrA_p.Asp94Ala	gyrA_p.Asp94Ala	gyrA_p.Asp94Ala	gyrA_p.Asp94Ala	gyrA_p.Asp94Ala	rrs_n.1401A>G	rrs_n.1401A>G	rrs_n.1401A>G	rrs_n.1401A>G	-	thyX_c.-16C>T	-	-	-	-	-
ERR4798128	lineage1	lineage1.2.2.2	Other	1	50	-	-	pncA_p.Gly132Asp	-	-	-	-	-	-	-	-	-	-	-	-	-	-	-	-	-	-
ERR4798129	lineage2	lineage2.2.1	Pre-XDR-TB	6	33	rpoB_p.Ser450Leu	katG_p.Ser315Thr	pncA_c.-11A>G	embB_p.Gly406Ser	rpsL_p.Lys43Arg	gyrA_p.Asp94Gly	gyrA_p.Asp94Gly	gyrA_p.Asp94Gly	gyrA_p.Asp94Gly	gyrA_p.Asp94Gly	-	-	-	-	-	-	-	-	-	-	-
ERR4798130	lineage3	lineage3	Pre-XDR-TB	7	29	rpoB_p.Ser450Leu	katG_p.Ser315Thr	pncA_p.Val180Phe	embB_p.Met306Val	rpsL_p.Lys43Arg	gyrA_p.Asp94Gly	gyrA_p.Asp94Gly	gyrA_p.Asp94Gly	gyrA_p.Asp94Gly	gyrA_p.Asp94Gly	-	-	-	-	-	thyX_c.-16C>T	-	-	-	-	-
ERR4798131	lineage3	lineage3	HR-TB	1	34	-	katG_p.Ser315Thr	-	-	-	-	-	-	-	-	-	-	-	-	-	-	-	-	-	-	-
ERR4798132	lineage3	lineage3.1.2.1	Sensitive	0	29	-	-	-	-	-	-	-	-	-	-	-	-	-	-	-	-	-	-	-	-	-
ERR4798133	lineage2	lineage2.2.1	Pre-XDR-TB	6	34	rpoB_p.Ser450Leu	katG_p.Ser315Thr	-	embB_p.Met306Val	rpsL_p.Lys43Arg	gyrA_p.Asp94Ala	gyrA_p.Asp94Ala	gyrA_p.Asp94Ala	gyrA_p.Asp94Ala	gyrA_p.Asp94Ala	-	eis_c.-14C>T	eis_c.-14C>T	-	-	-	-	-	-	-	-
ERR4798134	lineage2	lineage2.2.1	MDR-TB	5	41	rpoB_p.Ser450Leu	katG_p.Ser315Thr	pncA_p.Cys14Gly	embB_p.Met306Ile	rpsL_p.Lys43Arg	-	-	-	-	-	-	-	-	-	-	-	-	-	-	-	-
ERR4798135	lineage4	lineage4.2.2.2	XDR-TB	11	30	rpoB_p.Ser450Leu	katG_p.Ser315Thr, katG_p.Thr275Ala	-	embB_p.Met306Ile	gid_c.102delG, rpsL_p.Lys43Arg	gyrA_p.Asp94Gly	gyrA_p.Asp94Gly	gyrA_p.Asp94Gly	gyrA_p.Asp94Gly	gyrA_p.Asp94Gly	-	-	-	tlyA_c.273_274delAT	ethA_p.Thr88Ile	-	ald_c.464delG	rrl_n.2814G>T	-	-	-
ERR4798136	lineage2	lineage2.2.1	Pre-XDR-TB	7	33	rpoB_p.Ser450Leu	katG_p.Ser315Thr	pncA_p.Thr177Pro	embB_p.Met306Val	rpsL_p.Lys43Arg	gyrB_p.Thr500Asn	gyrB_p.Thr500Asn	gyrB_p.Thr500Asn	gyrB_p.Thr500Asn	gyrB_p.Thr500Asn	-	-	-	-	-	thyX_c.-16C>T	-	-	-	-	-
ERR4798137	lineage1	lineage1.2.2.2	Sensitive	0	54	-	-	-	-	-	-	-	-	-	-	-	-	-	-	-	-	-	-	-	-	-
ERR4798138	lineage2	lineage2.2.1	Pre-XDR-TB	6	30	rpoB_p.Ser450Leu	katG_p.Ser315Thr	pncA_p.Leu27Pro	embB_p.Met306Val	rpsL_p.Lys43Arg	gyrA_p.Asp94Ala	gyrA_p.Asp94Ala	gyrA_p.Asp94Ala	gyrA_p.Asp94Ala	gyrA_p.Asp94Ala	-	-	-	-	-	-	-	-	-	-	-
ERR4798140	lineage3	lineage3	HR-TB	1	28	-	katG_p.Ser315Asn	-	-	-	-	-	-	-	-	-	-	-	-	-	-	-	-	-	-	-
ERR4798141	lineage2	lineage2.2.1.2	Pre-XDR-TB	6	30	rpoB_p.Ser450Leu	katG_p.Ser315Thr	pncA_p.Asp136Gly	embB_p.Met306Val	rpsL_p.Lys43Arg	gyrA_p.Asp94Gly	gyrA_p.Asp94Gly	gyrA_p.Asp94Gly	gyrA_p.Asp94Gly	gyrA_p.Asp94Gly	-	-	-	-	-	-	-	-	-	-	-
ERR4798142	lineage2	lineage2.2.2	MDR-TB	5	29	rpoB_p.Ser450Leu	katG_p.Ser315Thr	pncA_p.Thr76Pro	embB_p.Met306Ile	rpsL_p.Lys43Arg	-	-	-	-	-	-	-	-	-	-	-	-	-	-	-	-
ERR4798143	lineage2	lineage2.2.1	Pre-XDR-TB	6	34	rpoB_p.Ser450Leu	katG_p.Ser315Thr	pncA_p.Ser18*	embB_p.Met306Val	rpsL_p.Lys43Arg	gyrA_p.Asp94Gly	gyrA_p.Asp94Gly	gyrA_p.Asp94Gly	gyrA_p.Asp94Gly	gyrA_p.Asp94Gly	-	-	-	-	-	-	-	-	-	-	-
ERR4798144	lineage4	lineage4.3	Pre-XDR-TB	6	25	rpoB_p.Ser450Leu	katG_p.Ser315Thr	pncA_c.-11A>G	embB_p.Met306Val	rpsL_p.Lys43Arg	gyrA_p.Asp94Asn	gyrA_p.Asp94Asn	gyrA_p.Asp94Asn	gyrA_p.Asp94Asn	gyrA_p.Asp94Asn	-	-	-	-	-	-	-	-	-	-	-
ERR4798146	lineage2	lineage2.2.1.1	Pre-XDR-TB	7	35	rpoB_p.Ser450Leu	katG_p.Ser315Thr	pncA_p.Val139Ala	embB_p.Met306Val	rpsL_p.Lys43Arg	gyrA_p.Asp94Asn	gyrA_p.Asp94Asn	gyrA_p.Asp94Asn	gyrA_p.Asp94Asn	gyrA_p.Asp94Asn	-	-	-	-	ethA_p.Gly11Val	-	-	-	-	-	-
ERR4798147	lineage4	lineage4.4.2	Sensitive	0	17	-	-	-	-	-	-	-	-	-	-	-	-	-	-	-	-	-	-	-	-	-
ERR4798148	lineage4	lineage4.4.2	Sensitive	0	18	-	-	-	-	-	-	-	-	-	-	-	-	-	-	-	-	-	-	-	-	-
ERR4798149	lineage4	lineage4.8	MDR-TB	4	17	rpoB_p.Ser450Leu	katG_p.Ser315Thr	pncA_c.456_*4del	-	rpsL_p.Lys43Arg	-	-	-	-	-	-	-	-	-	-	-	-	-	-	-	-
ERR4798150	lineage2	lineage2.2.1	Pre-XDR-TB	6	30	rpoB_p.Ser450Leu	katG_p.Ser315Thr	pncA_p.Leu27Pro	embB_p.Met306Val	rpsL_p.Lys43Arg	gyrA_p.Ala90Val	gyrA_p.Ala90Val	gyrA_p.Ala90Val	gyrA_p.Ala90Val	gyrA_p.Ala90Val	-	-	-	-	-	-	-	-	-	-	-
ERR4798152	lineage3	lineage3	MDR-TB	5	30	rpoB_p.Ser450Leu	katG_p.Ser315Thr	-	embB_p.Met306Val	rpsL_p.Lys43Arg	-	-	-	-	-	-	-	-	-	-	thyX_c.-16C>T	-	-	-	-	-
ERR4798153	lineage3	lineage3	HR-TB	2	28	-	katG_p.Ser315Thr	-	-	-	-	-	-	-	-	-	-	-	-	ethA_c.1242delT	-	-	-	-	-	-
ERR4798154	lineage1	lineage1.2.2.2	Other	2	52	-	-	pncA_c.386_394delATGTGGTCG	-	rrs_n.514A>T	-	-	-	-	-	-	-	-	-	-	-	-	-	-	-	-
ERR4798155	lineage2	lineage2.2.1.1	Pre-XDR-TB	7	39	rpoB_p.Ser450Leu	katG_p.Ser315Thr	pncA_c.-11A>G	embB_p.Met306Val	rpsL_p.Lys43Arg	gyrA_p.Asp94Gly	gyrA_p.Asp94Gly	gyrA_p.Asp94Gly	gyrA_p.Asp94Gly	gyrA_p.Asp94Gly	-	-	-	-	ethA_c.1054delG	-	-	-	-	-	-
ERR4798156	lineage3	lineage3.1.2	Sensitive	0	33	-	-	-	-	-	-	-	-	-	-	-	-	-	-	-	-	-	-	-	-	-
ERR4798157	lineage3	lineage3	Sensitive	0	27	-	-	-	-	-	-	-	-	-	-	-	-	-	-	-	-	-	-	-	-	-
ERR4798158	lineage1	lineage1.1.2	Sensitive	0	52	-	-	-	-	-	-	-	-	-	-	-	-	-	-	-	-	-	-	-	-	-
ERR4798159	lineage4	lineage4.6	Sensitive	0	16	-	-	-	-	-	-	-	-	-	-	-	-	-	-	-	-	-	-	-	-	-
ERR4798160	lineage3	lineage3	Sensitive	0	30	-	-	-	-	-	-	-	-	-	-	-	-	-	-	-	-	-	-	-	-	-
ERR4798161	lineage2	lineage2.2.1	Pre-XDR-TB	5	35	rpoB_p.Ser450Leu	katG_p.Ser315Thr	-	embB_p.Met306Val	rpsL_p.Lys43Arg	gyrA_p.Asp94Gly	gyrA_p.Asp94Gly	gyrA_p.Asp94Gly	gyrA_p.Asp94Gly	gyrA_p.Asp94Gly	-	-	-	-	-	-	-	-	-	-	-
ERR4798162	lineage2	lineage2.2.1	Pre-XDR-TB	5	34	rpoB_p.Ser450Leu	katG_p.Ser315Thr	-	embB_p.Met306Val	rpsL_p.Lys43Arg	gyrA_p.Asp94Gly	gyrA_p.Asp94Gly	gyrA_p.Asp94Gly	gyrA_p.Asp94Gly	gyrA_p.Asp94Gly	-	-	-	-	-	-	-	-	-	-	-
ERR4798163	lineage1	lineage1.2.1.2.1	Sensitive	0	59	-	-	-	-	-	-	-	-	-	-	-	-	-	-	-	-	-	-	-	-	-
ERR4798164	lineage3	lineage3.1.2.1	Sensitive	0	29	-	-	-	-	-	-	-	-	-	-	-	-	-	-	-	-	-	-	-	-	-
ERR4798165	lineage4	lineage4.3.3	Sensitive	0	23	-	-	-	-	-	-	-	-	-	-	-	-	-	-	-	-	-	-	-	-	-
ERR4798166	lineage3	lineage3	MDR-TB	4	29	rpoB_p.Asp435Tyr	katG_p.Ser315Thr	pncA_p.Trp68Arg	-	gid_c.351delG	-	-	-	-	-	-	-	-	-	-	-	-	-	-	-	-
ERR4798167	lineage4	lineage4.5	Sensitive	0	22	-	-	-	-	-	-	-	-	-	-	-	-	-	-	-	-	-	-	-	-	-
ERR4798168	lineage3	lineage3.1.2	Sensitive	0	30	-	-	-	-	-	-	-	-	-	-	-	-	-	-	-	-	-	-	-	-	-
ERR4798169	lineage3	lineage3	Sensitive	0	29	-	-	-	-	-	-	-	-	-	-	-	-	-	-	-	-	-	-	-	-	-
ERR4798170	lineage2	lineage2.2.1.2	MDR-TB	5	32	rpoB_p.Ser450Leu	katG_p.Ser315Thr	pncA_p.Asp136Gly	embB_p.Met306Val	rpsL_p.Lys43Arg	-	-	-	-	-	-	-	-	-	-	-	-	-	-	-	-
ERR4798171	lineage3	lineage3	Sensitive	0	31	-	-	-	-	-	-	-	-	-	-	-	-	-	-	-	-	-	-	-	-	-
ERR4798172	lineage1	lineage1.1.3.3	Sensitive	0	55	-	-	-	-	-	-	-	-	-	-	-	-	-	-	-	-	-	-	-	-	-
ERR4798173	lineage2	lineage2.2.1	Pre-XDR-TB	7	36	rpoB_p.Ser450Leu	katG_p.Ser315Thr	pncA_p.Asp136Gly	embB_p.Met306Val	rpsL_p.Lys43Arg	gyrA_p.Asp94Ala	gyrA_p.Asp94Ala	gyrA_p.Asp94Ala	gyrA_p.Asp94Ala	gyrA_p.Asp94Ala	rrs_n.1401A>G	rrs_n.1401A>G	rrs_n.1401A>G	rrs_n.1401A>G	-	-	-	-	-	-	-
ERR4798174	lineage2	lineage2.2.1	Pre-XDR-TB	5	35	rpoB_p.Ser450Leu	katG_p.Ser315Thr	-	embB_p.Met306Val	rpsL_p.Lys43Arg	gyrA_p.Asp94Asn	gyrA_p.Asp94Asn	gyrA_p.Asp94Asn	gyrA_p.Asp94Asn	gyrA_p.Asp94Asn	-	-	-	-	-	-	-	-	-	-	-
ERR4798175	lineage2	lineage2.2.1	Pre-XDR-TB	7	34	rpoB_p.Ser450Leu	fabG1_c.-15C>T, katG_p.Ser315Thr	pncA_p.Gly132Ala	embB_p.Gln497Arg	rpsL_p.Lys43Arg	gyrA_p.Gly88Ala	gyrA_p.Gly88Ala	gyrA_p.Gly88Ala	gyrA_p.Gly88Ala	gyrA_p.Gly88Ala	-	-	-	-	fabG1_c.-15C>T	-	-	-	-	-	-
ERR4798176	lineage3	lineage3	Sensitive	0	33	-	-	-	-	-	-	-	-	-	-	-	-	-	-	-	-	-	-	-	-	-
ERR4798177	lineage2	lineage2.2.1	Pre-XDR-TB	7	32	rpoB_p.Ser450Leu, rpoC_p.Phe452Ser	katG_p.Ser315Thr	pncA_p.Leu116Pro	embB_p.Met306Val	rpsL_p.Lys43Arg	gyrA_p.Ala90Val	gyrA_p.Ala90Val	gyrA_p.Ala90Val	gyrA_p.Ala90Val	gyrA_p.Ala90Val	-	-	-	-	-	-	-	-	-	-	-
ERR4798178	lineage1	lineage1.1.2	HR-TB	3	54	-	katG_p.Ser315Thr	-	-	rrs_n.514A>C	gyrA_p.Asp94Tyr	gyrA_p.Asp94Tyr	gyrA_p.Asp94Tyr	gyrA_p.Asp94Tyr	gyrA_p.Asp94Tyr	-	-	-	-	-	-	-	-	-	-	-
ERR4798179	lineage3	lineage3	HR-TB	1	30	-	katG_p.Ser315Thr	-	-	-	-	-	-	-	-	-	-	-	-	-	-	-	-	-	-	-
ERR4798180	lineage3	lineage3.1	Sensitive	0	28	-	-	-	-	-	-	-	-	-	-	-	-	-	-	-	-	-	-	-	-	-
ERR4798181	lineage2	lineage2.2.1	Pre-XDR-TB	7	34	rpoB_p.Ser450Leu	fabG1_c.-15C>T, katG_p.Ser315Thr	pncA_p.Gly132Ala	embB_p.Gln497Arg	rpsL_p.Lys43Arg	gyrA_p.Asp94Gly	gyrA_p.Asp94Gly	gyrA_p.Asp94Gly	gyrA_p.Asp94Gly	gyrA_p.Asp94Gly	-	-	-	-	fabG1_c.-15C>T	-	-	-	-	-	-
ERR4798182	lineage3	lineage3	Sensitive	0	27	-	-	-	-	-	-	-	-	-	-	-	-	-	-	-	-	-	-	-	-	-
ERR4798183	lineage2	lineage2.2.1	XDR-TB	8	36	rpoB_p.Ser450Leu	katG_p.Ser315Thr	pncA_p.Asp136Gly	embB_p.Met306Val	rpsL_p.Lys43Arg	gyrA_p.Asp94Gly	gyrA_p.Asp94Gly	gyrA_p.Asp94Gly	gyrA_p.Asp94Gly	gyrA_p.Asp94Gly	-	-	-	-	ethA_c.825delG	-	-	rrl_n.2814G>T	-	-	-
ERR4798184	lineage3	lineage3	Pre-XDR-TB	6	33	rpoB_p.Ser450Leu	katG_p.Ser315Thr	pncA_p.Asp12Ala	embA_c.-16C>T, embB_p.Met306Val	-	gyrA_p.Asp94Ala	gyrA_p.Asp94Ala	gyrA_p.Asp94Ala	gyrA_p.Asp94Ala	gyrA_p.Asp94Ala	-	-	-	-	-	-	-	-	-	-	-
ERR4798185	lineage4	lineage4.2.2.2	Pre-XDR-TB	8	23	rpoB_p.Ser450Leu	fabG1_c.-15C>T, katG_p.Ser315Thr	pncA_p.His51Arg	embB_p.Met306Val	rpsL_p.Lys88Arg	gyrA_p.Ala90Val	gyrA_p.Ala90Val	gyrA_p.Ala90Val	gyrA_p.Ala90Val	gyrA_p.Ala90Val	-	-	-	-	fabG1_c.-15C>T	folC_p.Glu153Ala	-	-	-	-	-
ERR4798186	lineage4	lineage4.3.3	Pre-XDR-TB	3	26	rpoB_p.Ser450Leu	katG_p.Ser315Thr	-	-	-	gyrA_p.Gly88Cys	gyrA_p.Gly88Cys	gyrA_p.Gly88Cys	gyrA_p.Gly88Cys	gyrA_p.Gly88Cys	-	-	-	-	-	-	-	-	-	-	-
ERR4798187	lineage2	lineage2.2.1	Pre-XDR-TB	5	36	rpoB_p.Ser450Leu	katG_p.Ser315Thr	pncA_c.476delT	-	rpsL_p.Lys43Arg	gyrA_p.Asp94Ala	gyrA_p.Asp94Ala	gyrA_p.Asp94Ala	gyrA_p.Asp94Ala	gyrA_p.Asp94Ala	-	-	-	-	-	-	-	-	-	-	-
ERR4798188	lineage3	lineage3.1.2.1	Sensitive	0	30	-	-	-	-	-	-	-	-	-	-	-	-	-	-	-	-	-	-	-	-	-
ERR4798189	lineage4	lineage4.8	Pre-XDR-TB	7	21	rpoB_p.Ser450Leu	ahpC_c.-48G>A, fabG1_c.-15C>T	pncA_p.Val128Gly	embB_p.Met306Val	rrs_n.907A>T	gyrA_p.Ala90Val	gyrA_p.Ala90Val	gyrA_p.Ala90Val	gyrA_p.Ala90Val	gyrA_p.Ala90Val	-	-	-	-	fabG1_c.-15C>T	-	-	-	-	-	-
ERR4798190	lineage2	lineage2.2.1	Pre-XDR-TB	20	49	rpoB_p.Ser450Leu	katG_p.Ser315Thr	pncA_p.Leu27Pro	embB_p.Met306Val	rpsL_p.Lys43Arg	gyrA_p.Asp94Ala	gyrA_p.Asp94Ala	gyrA_p.Asp94Ala	gyrA_p.Asp94Ala	gyrA_p.Asp94Ala	-	-	-	-	ethA_c.179delA, ethA_c.184delC, ethA_c.189_190insAG, ethA_c.201_550del, ethA_c.562delG, ethA_c.564delC, ethA_c.569_570delTC, ethA_c.576_579delGGCG, ethA_c.583_587delGCGGA, ethA_c.595_598delGCCA, ethA_c.606dupC, ethA_c.607_608insG, ethA_c.611delT, ethA_c.614delT	-	-	-	-	-	-
ERR4798191	lineage2	lineage2.2.1	Pre-XDR-TB	8	33	rpoB_p.Ser450Leu	fabG1_c.-15C>T, katG_p.Ser315Thr	pncA_p.Gly132Ala	embB_p.Gln497Arg	rpsL_p.Lys43Arg	gyrA_p.Ala90Val	gyrA_p.Ala90Val	gyrA_p.Ala90Val	gyrA_p.Ala90Val	gyrA_p.Ala90Val	-	-	eis_c.-10G>C	-	fabG1_c.-15C>T	-	-	-	-	-	-
ERR4798192	lineage4	lineage4.9	Sensitive	0	9	-	-	-	-	-	-	-	-	-	-	-	-	-	-	-	-	-	-	-	-	-
ERR4798193	lineage1	lineage1.1.2	Sensitive	0	52	-	-	-	-	-	-	-	-	-	-	-	-	-	-	-	-	-	-	-	-	-
ERR4798194	lineage1	lineage1.2.2.2	MDR-TB	5	54	rpoB_p.Val170Phe	fabG1_c.-8T>C, inhA_p.Ser94Ala	-	embB_p.Asp328Gly	gid_c.115delC	-	-	-	-	-	-	-	-	-	fabG1_c.-8T>C, inhA_p.Ser94Ala	-	-	-	-	-	-
ERR4798195	lineage2	lineage2.2.1	Pre-XDR-TB	8	34	rpoB_p.Ser450Leu	fabG1_c.-15C>T, katG_p.Ser315Thr	pncA_p.Gly132Ala	embB_p.Gln497Arg	rpsL_p.Lys43Arg	gyrA_p.Asp94Gly	gyrA_p.Asp94Gly	gyrA_p.Asp94Gly	gyrA_p.Asp94Gly	gyrA_p.Asp94Gly	rrs_n.1401A>G	rrs_n.1401A>G	rrs_n.1401A>G	rrs_n.1401A>G	fabG1_c.-15C>T	-	-	-	-	-	-
ERR4798196	lineage3	lineage3	HR-TB	2	30	-	katG_p.Ser315Thr	-	-	gid_p.Leu79Ser	-	-	-	-	-	-	-	-	-	-	-	-	-	-	-	-
ERR4798197	lineage3	lineage3	Sensitive	0	29	-	-	-	-	-	-	-	-	-	-	-	-	-	-	-	-	-	-	-	-	-
ERR4798198	lineage4	lineage4.3.3	Pre-XDR-TB	5	34	rpoB_p.Ser450Leu	katG_p.Ser315Thr	-	embB_p.Met306Ile	-	gyrA_p.Ala90Val, gyrB_p.Ser447Phe	gyrA_p.Ala90Val, gyrB_p.Ser447Phe	gyrA_p.Ala90Val, gyrB_p.Ser447Phe	gyrA_p.Ala90Val, gyrB_p.Ser447Phe	gyrA_p.Ala90Val, gyrB_p.Ser447Phe	-	-	-	-	-	-	-	-	-	-	-
ERR4798199	lineage4	lineage4.1.2.1	Sensitive	0	22	-	-	-	-	-	-	-	-	-	-	-	-	-	-	-	-	-	-	-	-	-
ERR4798200	lineage4	lineage4.1.2.1	HR-TB	1	23	-	katG_p.Ser315Thr	-	-	-	-	-	-	-	-	-	-	-	-	-	-	-	-	-	-	-
ERR4798201	lineage2	lineage2.2.1.1	Pre-XDR-TB	7	33	rpoB_p.Ser450Leu	katG_p.Ser315Thr	pncA_p.Gln10Pro	embB_p.Met306Val	rpsL_p.Lys43Arg	gyrA_p.Asp94Gly	gyrA_p.Asp94Gly	gyrA_p.Asp94Gly	gyrA_p.Asp94Gly	gyrA_p.Asp94Gly	-	-	-	-	ethA_c.440_441insT	-	-	-	-	-	-
ERR4798202	lineage2	lineage2.2.1	Pre-XDR-TB	5	37	rpoB_p.Ser450Leu	katG_p.Ser315Thr	-	embB_p.Met306Val	rpsL_p.Lys43Arg	gyrA_p.Asp94Gly	gyrA_p.Asp94Gly	gyrA_p.Asp94Gly	gyrA_p.Asp94Gly	gyrA_p.Asp94Gly	-	-	-	-	-	-	-	-	-	-	-
ERR4798203	lineage3	lineage3	Sensitive	0	32	-	-	-	-	-	-	-	-	-	-	-	-	-	-	-	-	-	-	-	-	-
ERR4798204	lineage4	lineage4.9.1	RR-TB	1	12	rpoB_p.Ser450Leu	-	-	-	-	-	-	-	-	-	-	-	-	-	-	-	-	-	-	-	-
ERR4798205	lineage2	lineage2.2.1	Pre-XDR-TB	7	34	rpoB_p.Ser450Leu	fabG1_c.-15C>T, katG_p.Ser315Thr	pncA_p.Gly132Ala	embB_p.Gln497Arg	rpsL_p.Lys43Arg	gyrA_p.Asp94Gly	gyrA_p.Asp94Gly	gyrA_p.Asp94Gly	gyrA_p.Asp94Gly	gyrA_p.Asp94Gly	-	-	-	-	fabG1_c.-15C>T	-	-	-	-	-	-
ERR4798206	lineage4	lineage4.4.1.2	Sensitive	0	20	-	-	-	-	-	-	-	-	-	-	-	-	-	-	-	-	-	-	-	-	-
ERR4798207	lineage2	lineage2.2.1	Pre-XDR-TB	7	36	rpoB_p.Ser450Leu	katG_p.Ser315Thr	pncA_p.Thr177Pro	embB_p.Met306Val	rpsL_p.Lys43Arg	gyrA_p.Asp94Ala	gyrA_p.Asp94Ala	gyrA_p.Asp94Ala	gyrA_p.Asp94Ala	gyrA_p.Asp94Ala	-	-	-	-	-	thyX_c.-16C>T	-	-	-	-	-
ERR4798208	lineage2	lineage2.2.1	Pre-XDR-TB	8	36	rpoB_p.Ser450Leu	katG_p.Ser315Thr	pncA_p.Ile5Ser	embA_c.-16C>T	rpsL_p.Lys43Arg	gyrA_p.Asp94Gly	gyrA_p.Asp94Gly	gyrA_p.Asp94Gly	gyrA_p.Asp94Gly	gyrA_p.Asp94Gly	-	-	eis_c.-12C>T	-	-	thyA_p.Thr22Ala	-	-	-	-	-
ERR4798209	lineage2	lineage2.2.1.1	MDR-TB	6	34	rpoB_p.Ser450Leu	katG_p.Ser315Thr	pncA_p.Cys14Arg	embB_p.Gln497Arg	rpsL_p.Lys43Arg	-	-	-	-	-	-	-	-	-	-	folC_p.Ser150Gly	-	-	-	-	-
ERR4798210	lineage3	lineage3	HR-TB	1	30	-	katG_p.Ser315Thr	-	-	-	-	-	-	-	-	-	-	-	-	-	-	-	-	-	-	-
ERR4798211	lineage1	lineage1.2.2.2	Sensitive	0	54	-	-	-	-	-	-	-	-	-	-	-	-	-	-	-	-	-	-	-	-	-
ERR4798212	lineage2	lineage2.2.1	Pre-XDR-TB	8	32	rpoB_p.Ser450Leu	fabG1_c.-15C>T, inhA_p.Ile21Thr	pncA_c.51dupC	embB_p.Met306Val	rrs_n.514A>C	gyrA_p.Ala90Val	gyrA_p.Ala90Val	gyrA_p.Ala90Val	gyrA_p.Ala90Val	gyrA_p.Ala90Val	rrs_n.1401A>G	rrs_n.1401A>G	rrs_n.1401A>G	rrs_n.1401A>G	fabG1_c.-15C>T, inhA_p.Ile21Thr	-	-	-	-	-	-
ERR4798213	lineage3	lineage3.1.2.1	Sensitive	0	30	-	-	-	-	-	-	-	-	-	-	-	-	-	-	-	-	-	-	-	-	-
ERR4798214	lineage3	lineage3	Sensitive	0	29	-	-	-	-	-	-	-	-	-	-	-	-	-	-	-	-	-	-	-	-	-
ERR4798215	lineage3	lineage3	Sensitive	0	29	-	-	-	-	-	-	-	-	-	-	-	-	-	-	-	-	-	-	-	-	-
ERR4798216	lineage3	lineage3	Other	1	30	-	-	-	-	-	gyrA_p.Asp94Ala	gyrA_p.Asp94Ala	gyrA_p.Asp94Ala	gyrA_p.Asp94Ala	gyrA_p.Asp94Ala	-	-	-	-	-	-	-	-	-	-	-
ERR4798217	lineage3	lineage3	Sensitive	0	27	-	-	-	-	-	-	-	-	-	-	-	-	-	-	-	-	-	-	-	-	-
ERR4798218	lineage3	lineage3	Sensitive	0	31	-	-	-	-	-	-	-	-	-	-	-	-	-	-	-	-	-	-	-	-	-
ERR4798219	lineage2	lineage2.2.1.2	Pre-XDR-TB	8	32	rpoB_p.Ser450Leu, rpoC_p.Asp485Asn	inhA_p.Ser94Ala, katG_p.Ser315Thr	pncA_p.Asp136Gly	embB_p.Met306Val	rpsL_p.Lys43Arg	gyrA_p.Asp94Asn	gyrA_p.Asp94Asn	gyrA_p.Asp94Asn	gyrA_p.Asp94Asn	gyrA_p.Asp94Asn	-	-	-	-	inhA_p.Ser94Ala	-	-	-	-	-	-
ERR4798220	lineage1	lineage1.1.2	Sensitive	0	50	-	-	-	-	-	-	-	-	-	-	-	-	-	-	-	-	-	-	-	-	-
ERR4798221	lineage3	lineage3	HR-TB	1	27	-	katG_p.Ser315Thr	-	-	-	-	-	-	-	-	-	-	-	-	-	-	-	-	-	-	-
ERR4798222	lineage1	lineage1.1.2	Sensitive	0	52	-	-	-	-	-	-	-	-	-	-	-	-	-	-	-	-	-	-	-	-	-
ERR4798223	lineage4	lineage4.1.2.1	Sensitive	0	21	-	-	-	-	-	-	-	-	-	-	-	-	-	-	-	-	-	-	-	-	-
ERR4798224	lineage3	lineage3	MDR-TB	3	34	rpoB_p.Asp435Tyr	katG_p.Ser315Thr	-	-	gid_c.351dupG	-	-	-	-	-	-	-	-	-	-	-	-	-	-	-	-
ERR4798225	lineage3	lineage3	Other	1	29	-	-	-	-	-	gyrA_p.Ala90Val	gyrA_p.Ala90Val	gyrA_p.Ala90Val	gyrA_p.Ala90Val	gyrA_p.Ala90Val	-	-	-	-	-	-	-	-	-	-	-
ERR4798226	lineage2	lineage2.2.1	Pre-XDR-TB	6	31	rpoB_p.Ser450Leu	katG_p.Ser315Thr	pncA_p.Leu27Pro	embB_p.Met306Val	rpsL_p.Lys43Arg	gyrA_p.Asp94Gly	gyrA_p.Asp94Gly	gyrA_p.Asp94Gly	gyrA_p.Asp94Gly	gyrA_p.Asp94Gly	-	-	-	-	-	-	-	-	-	-	-
ERR4798227	lineage4	lineage4.9	Sensitive	0	11	-	-	-	-	-	-	-	-	-	-	-	-	-	-	-	-	-	-	-	-	-
ERR4798229	lineage3	lineage3	Other	2	29	-	-	-	-	-	-	-	-	-	-	-	-	-	-	ethA_c.307_328delAAGGTGATCAGTGCCGATTGGT, ethA_c.330delG	-	-	-	-	-	-
ERR4798230	lineage2	lineage2.2.1.1	Pre-XDR-TB	8	32	rpoB_p.Ser450Leu	katG_p.Ser315Thr	pncA_p.His71Arg	embB_p.Met306Val	rpsL_p.Lys43Arg	gyrA_p.Ala90Val	gyrA_p.Ala90Val	gyrA_p.Ala90Val	gyrA_p.Ala90Val	gyrA_p.Ala90Val	rrs_n.1401A>G	rrs_n.1401A>G	rrs_n.1401A>G	rrs_n.1401A>G	ethA_p.Ala341Val	-	-	-	-	-	-
ERR4798231	lineage4	lineage4.1.2.1	HR-TB	3	23	-	katG_p.Ser315Thr	-	embB_p.Met306Ile	-	-	-	-	-	-	-	-	-	-	ethA_p.Cys294*	-	-	-	-	-	-
ERR4798232	lineage2	lineage2.2.1	Pre-XDR-TB	8	33	rpoB_p.Ser450Leu	fabG1_c.-15C>T, katG_p.Ser315Thr	pncA_p.Gly132Ala	embB_p.Gln497Arg	rpsL_p.Lys43Arg	gyrA_p.Ala90Val	gyrA_p.Ala90Val	gyrA_p.Ala90Val	gyrA_p.Ala90Val	gyrA_p.Ala90Val	-	-	eis_c.-10G>C	-	fabG1_c.-15C>T	-	-	-	-	-	-
ERR4798233	lineage3	lineage3.1.2	Sensitive	0	31	-	-	-	-	-	-	-	-	-	-	-	-	-	-	-	-	-	-	-	-	-
ERR4798234	lineage4	lineage4.3.4.1	MDR-TB	3	21	rpoB_p.Ser450Leu	katG_p.Ser315Thr	-	-	rpsL_p.Lys43Arg	-	-	-	-	-	-	-	-	-	-	-	-	-	-	-	-
ERR4798235	lineage2	lineage2.2.1.1	Pre-XDR-TB	8	33	rpoB_p.Asp435Gly, rpoB_p.Leu430Pro	katG_p.Ser315Thr	pncA_p.Trp119Arg	embB_p.Met306Val	rpsL_p.Lys43Arg	gyrA_p.Asp94Gly	gyrA_p.Asp94Gly	gyrA_p.Asp94Gly	gyrA_p.Asp94Gly	gyrA_p.Asp94Gly	rrs_n.1401A>G	rrs_n.1401A>G	rrs_n.1401A>G	rrs_n.1401A>G	-	-	-	-	-	-	-
ERR4798236	lineage4	lineage4.3.3	Sensitive	0	23	-	-	-	-	-	-	-	-	-	-	-	-	-	-	-	-	-	-	-	-	-
ERR4798237	lineage2	lineage2.2.1	Sensitive	0	32	-	-	-	-	-	-	-	-	-	-	-	-	-	-	-	-	-	-	-	-	-
ERR4798238	lineage3	lineage3	RR-TB	4	27	rpoB_p.Ser450Leu	-	-	embB_p.Met306Val	rpsL_p.Lys43Arg	-	-	-	-	-	-	-	-	-	-	thyX_c.-16C>T	-	-	-	-	-
ERR4798239	lineage2	lineage2.2.1.2	Pre-XDR-TB	6	32	rpoB_p.Ser450Leu	katG_p.Ser315Thr	pncA_p.Asp136Gly	embB_p.Met306Val	rpsL_p.Lys43Arg	gyrA_p.Asp94Gly	gyrA_p.Asp94Gly	gyrA_p.Asp94Gly	gyrA_p.Asp94Gly	gyrA_p.Asp94Gly	-	-	-	-	-	-	-	-	-	-	-
ERR4798240	lineage2	lineage2.2.1.1	Pre-XDR-TB	7	33	rpoB_p.Ser450Leu	katG_p.Ser315Thr	pncA_p.His71Tyr	embB_p.Met306Val	rpsL_p.Lys43Arg	gyrA_p.Asp94Gly	gyrA_p.Asp94Gly	gyrA_p.Asp94Gly	gyrA_p.Asp94Gly	gyrA_p.Asp94Gly	-	-	-	-	ethA_c.1242delT	-	-	-	-	-	-
ERR4798241	lineage1	lineage1.2.2.2	Sensitive	0	56	-	-	-	-	-	-	-	-	-	-	-	-	-	-	-	-	-	-	-	-	-
ERR4798242	lineage2	lineage2.2.1	Pre-XDR-TB	6	34	rpoB_p.Ser450Leu	katG_p.Ser315Thr	pncA_c.-11A>G	embB_p.Gly406Ser	rpsL_p.Lys43Arg	gyrA_p.Asp94Gly	gyrA_p.Asp94Gly	gyrA_p.Asp94Gly	gyrA_p.Asp94Gly	gyrA_p.Asp94Gly	-	-	-	-	-	-	-	-	-	-	-
ERR4798243	lineage2	lineage2.2.1	Pre-XDR-TB	12	37	rpoB_p.Ile480Val, rpoB_p.Ser450Leu	katG_p.Ser315Thr	pncA_p.Ile5Ser	embA_c.-16C>T, embB_p.Met306Val	rpsL_p.Lys43Arg	gyrA_p.Ala90Val, gyrA_p.His70Arg	gyrA_p.Ala90Val, gyrA_p.His70Arg	gyrA_p.Ala90Val, gyrA_p.His70Arg	gyrA_p.Ala90Val, gyrA_p.His70Arg	gyrA_p.Ala90Val, gyrA_p.His70Arg	rrs_n.1401A>G	rrs_n.1401A>G	rrs_n.1401A>G	rrs_n.1401A>G	ethA_c.83delC	thyA_p.Thr22Ala	-	-	-	-	-
ERR4798244	lineage2	lineage2.2.1	Sensitive	0	30	-	-	-	-	-	-	-	-	-	-	-	-	-	-	-	-	-	-	-	-	-
ERR4798245	lineage1	lineage1.1.2	Sensitive	0	51	-	-	-	-	-	-	-	-	-	-	-	-	-	-	-	-	-	-	-	-	-
ERR4798246	lineage4	lineage4.8	Pre-XDR-TB	6	18	rpoB_p.Ser450Leu	katG_p.Ser315Thr	pncA_p.Leu182Trp	embB_p.Gly406Ala	gid_p.Leu79Ser	gyrA_p.Asp94Gly	gyrA_p.Asp94Gly	gyrA_p.Asp94Gly	gyrA_p.Asp94Gly	gyrA_p.Asp94Gly	-	-	-	-	-	-	-	-	-	-	-
ERR4798247	lineage1	lineage1.2.2.2	Other	1	50	-	-	pncA_c.386_394delATGTGGTCG	-	-	-	-	-	-	-	-	-	-	-	-	-	-	-	-	-	-
ERR4798248	lineage2	lineage2.2.1.1	Pre-XDR-TB	7	36	rpoB_p.Ser450Leu	katG_p.Ser315Thr	pncA_c.-11A>G	embB_p.Met306Val	rpsL_p.Lys43Arg	gyrA_p.Asp94Gly	gyrA_p.Asp94Gly	gyrA_p.Asp94Gly	gyrA_p.Asp94Gly	gyrA_p.Asp94Gly	-	-	-	-	ethA_c.578dupC	-	-	-	-	-	-
ERR4798249	lineage2	lineage2.2.1	Pre-XDR-TB	7	32	rpoB_p.Ser450Leu	katG_p.Ser315Thr	pncA_p.Thr177Pro	embB_p.Asp1024Asn	rpsL_p.Lys43Arg	gyrA_p.Asp94Gly	gyrA_p.Asp94Gly	gyrA_p.Asp94Gly	gyrA_p.Asp94Gly	gyrA_p.Asp94Gly	-	-	-	-	-	folC_p.Ile43Thr	-	-	-	-	-
ERR4798250	lineage2	lineage2.2.1.1	Pre-XDR-TB	7	38	rpoB_p.Ser450Leu	katG_p.Ser315Thr	pncA_c.-11A>G	embB_p.Met306Val	rpsL_p.Lys43Arg	gyrA_p.Asp94Tyr	gyrA_p.Asp94Tyr	gyrA_p.Asp94Tyr	gyrA_p.Asp94Tyr	gyrA_p.Asp94Tyr	-	-	-	-	ethA_c.578dupC	-	-	-	-	-	-
ERR4798251	lineage2	lineage2.2.1.1	Pre-XDR-TB	7	35	rpoB_p.Ser450Leu	katG_p.Ser315Thr	pncA_c.-11A>G	embB_p.Met306Val	rpsL_p.Lys43Arg	gyrA_p.Asp94Tyr	gyrA_p.Asp94Tyr	gyrA_p.Asp94Tyr	gyrA_p.Asp94Tyr	gyrA_p.Asp94Tyr	-	-	-	-	ethA_c.578dupC	-	-	-	-	-	-
ERR4798252	lineage2	lineage2.2.1	Pre-XDR-TB	7	34	rpoB_p.Ser450Leu	fabG1_c.-15C>T, katG_p.Ser315Thr	pncA_p.Gly132Ala	embB_p.Gln497Arg	rpsL_p.Lys43Arg	gyrA_p.Gly88Ala	gyrA_p.Gly88Ala	gyrA_p.Gly88Ala	gyrA_p.Gly88Ala	gyrA_p.Gly88Ala	-	-	-	-	fabG1_c.-15C>T	-	-	-	-	-	-
ERR4798253	lineage3	lineage3	Sensitive	0	30	-	-	-	-	-	-	-	-	-	-	-	-	-	-	-	-	-	-	-	-	-
ERR4798254	lineage2	lineage2.2.1.1	Pre-XDR-TB	8	33	rpoB_p.Ser450Leu	katG_p.Ser315Thr	pncA_p.His71Tyr	embB_p.Met306Val	rpsL_p.Lys43Arg	gyrA_p.Asp94Gly	gyrA_p.Asp94Gly	gyrA_p.Asp94Gly	gyrA_p.Asp94Gly	gyrA_p.Asp94Gly	rrs_n.1401A>G	rrs_n.1401A>G	rrs_n.1401A>G	rrs_n.1401A>G	ethA_c.1242delT	-	-	-	-	-	-
ERR4798255	lineage2	lineage2.2.1	Pre-XDR-TB	8	34	rpoB_p.Ser450Leu	fabG1_c.-15C>T, katG_p.Ser315Thr	pncA_p.Gly132Ala	embB_p.Gln497Arg	rpsL_p.Lys43Arg	gyrA_p.Asp94Asn	gyrA_p.Asp94Asn	gyrA_p.Asp94Asn	gyrA_p.Asp94Asn	gyrA_p.Asp94Asn	-	-	-	-	fabG1_c.-15C>T	folC_p.Ile43Thr	-	-	-	-	-
ERR4798256	lineage2	lineage2.2.1	Pre-XDR-TB	7	29	rpoB_p.Ser450Leu	katG_p.Ser315Thr	pncA_p.Leu27Pro	embB_p.Met306Val	rpsL_p.Lys43Arg	gyrA_p.Asp94Gly	gyrA_p.Asp94Gly	gyrA_p.Asp94Gly	gyrA_p.Asp94Gly	gyrA_p.Asp94Gly	-	-	-	-	ethA_c.860delA	-	-	-	-	-	-
ERR4798257	lineage3	lineage3	Other	1	27	-	-	-	embB_p.Met306Val	-	-	-	-	-	-	-	-	-	-	-	-	-	-	-	-	-
ERR4798258	lineage1	lineage1.1.3.1	Sensitive	0	50	-	-	-	-	-	-	-	-	-	-	-	-	-	-	-	-	-	-	-	-	-
ERR4798259	lineage2	lineage2.2.1	Pre-XDR-TB	8	34	rpoB_p.Ser450Leu	fabG1_c.-15C>T, katG_p.Ser315Thr	pncA_p.Gly132Ala	embB_p.Gln497Arg	rpsL_p.Lys43Arg	gyrA_p.Ala90Val	gyrA_p.Ala90Val	gyrA_p.Ala90Val	gyrA_p.Ala90Val	gyrA_p.Ala90Val	-	-	eis_c.-10G>C	-	fabG1_c.-15C>T	-	-	-	-	-	-
ERR4798260	lineage2	lineage2.2.1	Pre-XDR-TB	6	34	rpoB_p.Ser450Leu	katG_p.Ser315Thr	pncA_c.174dupC	embB_p.Met306Val	rpsL_p.Lys43Arg	gyrA_p.Asp94Gly	gyrA_p.Asp94Gly	gyrA_p.Asp94Gly	gyrA_p.Asp94Gly	gyrA_p.Asp94Gly	-	-	-	-	-	-	-	-	-	-	-
ERR4798261	lineage2	lineage2.2.1	Pre-XDR-TB	8	35	rpoB_p.Ser450Leu	fabG1_c.-15C>T, katG_p.Ser315Thr	pncA_p.Gly132Ala	embB_p.Gln497Arg	rpsL_p.Lys43Arg	gyrA_p.Asp94Gly	gyrA_p.Asp94Gly	gyrA_p.Asp94Gly	gyrA_p.Asp94Gly	gyrA_p.Asp94Gly	rrs_n.1401A>G	rrs_n.1401A>G	rrs_n.1401A>G	rrs_n.1401A>G	fabG1_c.-15C>T	-	-	-	-	-	-
ERR4798263	lineage3	lineage3	Sensitive	0	28	-	-	-	-	-	-	-	-	-	-	-	-	-	-	-	-	-	-	-	-	-
ERR4798264	lineage2	lineage2.2.1	Pre-XDR-TB	9	35	rpoB_p.Ser450Leu	fabG1_c.-15C>T, katG_p.Ser315Thr	pncA_p.Gly132Ala	embB_p.Gln497Arg	rpsL_p.Lys43Arg	gyrA_p.Asp94Gly	gyrA_p.Asp94Gly	gyrA_p.Asp94Gly	gyrA_p.Asp94Gly	gyrA_p.Asp94Gly	rrs_n.1401A>G	rrs_n.1401A>G	rrs_n.1401A>G	rrs_n.1401A>G	ethA_c.839dupA, fabG1_c.-15C>T	-	-	-	-	-	-
ERR4798265	lineage2	lineage2.2.1	Pre-XDR-TB	9	34	rpoB_p.Ser450Leu	fabG1_c.-15C>T, katG_p.Ser315Thr	pncA_p.Gly132Ala	embB_p.Gln497Arg	rpsL_p.Lys43Arg	gyrA_p.Asp94Gly	gyrA_p.Asp94Gly	gyrA_p.Asp94Gly	gyrA_p.Asp94Gly	gyrA_p.Asp94Gly	rrs_n.1401A>G	rrs_n.1401A>G	rrs_n.1401A>G	rrs_n.1401A>G	ethA_c.839dupA, fabG1_c.-15C>T	-	-	-	-	-	-
ERR4798266	lineage1	lineage1.1.2	Sensitive	0	51	-	-	-	-	-	-	-	-	-	-	-	-	-	-	-	-	-	-	-	-	-
ERR4798267	lineage3	lineage3	Sensitive	0	31	-	-	-	-	-	-	-	-	-	-	-	-	-	-	-	-	-	-	-	-	-
ERR4798268	lineage2	lineage2.2.1	Pre-XDR-TB	7	35	rpoB_p.Ser450Leu	katG_p.Ser315Thr	pncA_c.397_559del	embB_p.Gln497Arg	rpsL_p.Lys43Arg	gyrA_p.Asp94Gly	gyrA_p.Asp94Gly	gyrA_p.Asp94Gly	gyrA_p.Asp94Gly	gyrA_p.Asp94Gly	-	-	-	-	-	folC_p.Glu153Gly	-	-	-	-	-
ERR4798269	lineage2	lineage2.2.1	Pre-XDR-TB	8	36	rpoB_p.Ser450Leu	katG_p.Ser315Thr	-	embB_p.Gln853Pro, embB_p.Met306Val	rpsL_p.Lys43Arg	gyrA_p.Asp94Gly	gyrA_p.Asp94Gly	gyrA_p.Asp94Gly	gyrA_p.Asp94Gly	gyrA_p.Asp94Gly	-	-	-	-	ethA_c.1047dupT	thyX_c.-16C>T	-	-	-	-	-
ERR4798270	lineage3	lineage3	HR-TB	3	27	-	katG_p.Ser315Thr	-	embB_p.Met306Ile	gid_c.309_310insT	-	-	-	-	-	-	-	-	-	-	-	-	-	-	-	-
ERR4798271	lineage3	lineage3	Sensitive	0	29	-	-	-	-	-	-	-	-	-	-	-	-	-	-	-	-	-	-	-	-	-
ERR4798272	lineage1	lineage1.1.2	Sensitive	0	51	-	-	-	-	-	-	-	-	-	-	-	-	-	-	-	-	-	-	-	-	-
ERR4798273	lineage3	lineage3	Pre-XDR-TB	6	35	rpoB_p.Ser450Leu	katG_p.Ser315Thr	pncA_c.139dupA	embB_p.Met306Val	rpsL_p.Lys88Arg	gyrA_p.Asp94Gly	gyrA_p.Asp94Gly	gyrA_p.Asp94Gly	gyrA_p.Asp94Gly	gyrA_p.Asp94Gly	-	-	-	-	-	-	-	-	-	-	-
ERR4798274	lineage2	lineage2.2.1	Pre-XDR-TB	9	34	rpoB_p.Ser450Leu	fabG1_c.-15C>T, katG_p.Ser315Thr	pncA_c.391dupG	embA_c.-16C>T, embB_p.Gly406Ser	rpsL_p.Lys43Arg	gyrA_p.Ala90Val, gyrA_p.Asp94Ala	gyrA_p.Ala90Val, gyrA_p.Asp94Ala	gyrA_p.Ala90Val, gyrA_p.Asp94Ala	gyrA_p.Ala90Val, gyrA_p.Asp94Ala	gyrA_p.Ala90Val, gyrA_p.Asp94Ala	-	-	-	-	fabG1_c.-15C>T	-	-	-	-	-	-
ERR4798275	lineage2	lineage2.2.1	Pre-XDR-TB	6	32	rpoB_p.Ser450Leu	katG_p.Ser315Thr	pncA_p.Ser18*	embB_p.Met306Val	rpsL_p.Lys43Arg	gyrA_p.Asp94Asn	gyrA_p.Asp94Asn	gyrA_p.Asp94Asn	gyrA_p.Asp94Asn	gyrA_p.Asp94Asn	-	-	-	-	-	-	-	-	-	-	-
ERR4798276	lineage3	lineage3	Sensitive	0	27	-	-	-	-	-	-	-	-	-	-	-	-	-	-	-	-	-	-	-	-	-
ERR4798277	lineage1	lineage1.2.2.2	HR-TB	4	55	-	katG_p.Ser315Thr	pncA_p.Asp49Glu	embB_p.Gly406Asp	gid_c.351dupG	-	-	-	-	-	-	-	-	-	-	-	-	-	-	-	-
ERR4798278	lineage3	lineage3	MDR-TB	2	28	rpoB_p.His445Asp	fabG1_c.-15C>T	-	-	-	-	-	-	-	-	-	-	-	-	fabG1_c.-15C>T	-	-	-	-	-	-
ERR4798279	lineage1	lineage1.1.2	Other	1	50	-	-	-	-	rrs_n.514A>C	-	-	-	-	-	-	-	-	-	-	-	-	-	-	-	-
ERR4798280	lineage3	lineage3	Sensitive	0	31	-	-	-	-	-	-	-	-	-	-	-	-	-	-	-	-	-	-	-	-	-
ERR4798281	lineage2	lineage2.2.1	XDR-TB	8	33	rpoB_p.Ser450Leu	katG_p.Ser315Thr	pncA_p.Cys14Gly	embB_p.Met306Ile	rpsL_p.Lys43Arg	gyrA_p.Asp94Ala, gyrA_p.Ser91Pro	gyrA_p.Asp94Ala, gyrA_p.Ser91Pro	gyrA_p.Asp94Ala, gyrA_p.Ser91Pro	gyrA_p.Asp94Ala, gyrA_p.Ser91Pro	gyrA_p.Asp94Ala, gyrA_p.Ser91Pro	-	-	-	-	-	-	-	rplC_p.Cys154Arg	-	-	-
ERR4798282	lineage3	lineage3	MDR-TB	4	27	rpoB_p.Asp435Gly, rpoB_p.Leu430Arg	katG_p.Ser315Thr	-	-	gid_c.351dupG	-	-	-	-	-	-	-	-	-	-	-	-	-	-	-	-
ERR4798283	lineage3	lineage3.1.2	Pre-XDR-TB	7	30	rpoB_p.Asp435Tyr, rpoB_p.Met434Ile	katG_p.Ser315Thr	pncA_c.391dupG	embB_p.Met306Val	-	gyrA_p.Ala90Val, gyrB_p.Arg446Cys	gyrA_p.Ala90Val, gyrB_p.Arg446Cys	gyrA_p.Ala90Val, gyrB_p.Arg446Cys	gyrA_p.Ala90Val, gyrB_p.Arg446Cys	gyrA_p.Ala90Val, gyrB_p.Arg446Cys	-	-	-	-	-	-	-	-	-	-	-
ERR4798284	lineage3	lineage3	Sensitive	0	28	-	-	-	-	-	-	-	-	-	-	-	-	-	-	-	-	-	-	-	-	-
ERR4798285	lineage3	lineage3	Sensitive	0	31	-	-	-	-	-	-	-	-	-	-	-	-	-	-	-	-	-	-	-	-	-
ERR4798286	lineage2	lineage2.2.1	Pre-XDR-TB	7	38	rpoB_p.Ser450Leu	katG_p.Ser315Thr	pncA_c.-11A>G	embB_p.Gly406Ser	rpsL_p.Lys43Arg	gyrA_p.Asp94Gly	gyrA_p.Asp94Gly	gyrA_p.Asp94Gly	gyrA_p.Asp94Gly	gyrA_p.Asp94Gly	-	-	-	-	-	thyA_p.Thr22Ala	-	-	-	-	-
ERR4798287	lineage2	lineage2.2.1	Pre-XDR-TB	7	34	rpoB_p.Ser450Leu	fabG1_c.-15C>T, katG_p.Ser315Thr	pncA_p.Gly132Ala	embB_p.Gln497Arg	rpsL_p.Lys43Arg	gyrA_p.Asp94Gly	gyrA_p.Asp94Gly	gyrA_p.Asp94Gly	gyrA_p.Asp94Gly	gyrA_p.Asp94Gly	-	-	-	-	fabG1_c.-15C>T	-	-	-	-	-	-
ERR4798288	lineage2	lineage2.2.1.1	MDR-TB	5	34	rpoB_p.Ser450Leu	katG_p.Ser315Thr	pncA_p.Asp12Ala	embB_p.Met306Ile	rpsL_p.Lys43Arg	-	-	-	-	-	-	-	-	-	-	-	-	-	-	-	-
ERR4798289	lineage3	lineage3	Sensitive	0	29	-	-	-	-	-	-	-	-	-	-	-	-	-	-	-	-	-	-	-	-	-
ERR4798290	lineage3	lineage3	Pre-XDR-TB	8	34	rpoB_p.Ser450Leu	katG_p.Ser315Thr	pncA_p.Val7Gly	embB_p.Met306Ile	gid_p.Gln125*, rrs_n.906A>G	gyrA_p.Ala90Val	gyrA_p.Ala90Val	gyrA_p.Ala90Val	gyrA_p.Ala90Val	gyrA_p.Ala90Val	-	-	-	-	ethA_c.702delC	-	-	-	-	-	-
ERR4798291	lineage2	lineage2.2.1	Pre-XDR-TB	9	38	rpoB_p.Ser450Leu, rpoC_p.Ile491Thr	katG_p.Ser315Thr	pncA_p.Ile5Ser	embA_c.-16C>T	rpsL_p.Lys43Arg	gyrA_p.Asp94Gly	gyrA_p.Asp94Gly	gyrA_p.Asp94Gly	gyrA_p.Asp94Gly	gyrA_p.Asp94Gly	-	-	eis_c.-12C>T	-	-	thyA_p.Thr22Ala	-	-	-	-	-
ERR4798292	lineage2	lineage2.2.1	Pre-XDR-TB	10	38	rpoB_p.Ser450Leu, rpoC_p.Ile491Thr	katG_p.Ser315Thr	pncA_p.Ile5Ser	embA_c.-16C>T	rpsL_p.Lys43Arg	gyrA_p.Asp94Gly	gyrA_p.Asp94Gly	gyrA_p.Asp94Gly	gyrA_p.Asp94Gly	gyrA_p.Asp94Gly	-	-	eis_c.-12C>T	-	ethA_c.479delC	thyA_p.Thr22Ala	-	-	-	-	-
ERR4798293	lineage4	lineage4.9	Sensitive	0	15	-	-	-	-	-	-	-	-	-	-	-	-	-	-	-	-	-	-	-	-	-
ERR4798294	lineage3	lineage3	Sensitive	0	26	-	-	-	-	-	-	-	-	-	-	-	-	-	-	-	-	-	-	-	-	-
ERR4798295	lineage2	lineage2.2.1.1	Pre-XDR-TB	6	36	rpoB_p.Ser450Leu	katG_p.Ser315Thr	pncA_c.-11A>G	embB_p.Met306Val	rpsL_p.Lys43Arg	gyrA_p.Asp94Gly	gyrA_p.Asp94Gly	gyrA_p.Asp94Gly	gyrA_p.Asp94Gly	gyrA_p.Asp94Gly	-	-	-	-	-	-	-	-	-	-	-
ERR4798296	lineage4	lineage4.8	Pre-XDR-TB	6	20	rpoB_p.Ser450Leu	katG_p.Ser315Thr	pncA_p.Val9Gly	embB_p.Met306Leu	rpsL_p.Lys43Arg	gyrA_p.Asp94Asn	gyrA_p.Asp94Asn	gyrA_p.Asp94Asn	gyrA_p.Asp94Asn	gyrA_p.Asp94Asn	-	-	-	-	-	-	-	-	-	-	-
ERR4798297	lineage2	lineage2.2.1	Pre-XDR-TB	7	34	rpoB_p.Ser450Leu	katG_p.Ser315Thr	pncA_p.Thr177Pro	embB_p.Met306Val	rpsL_p.Lys43Arg	gyrA_p.Asp94Ala	gyrA_p.Asp94Ala	gyrA_p.Asp94Ala	gyrA_p.Asp94Ala	gyrA_p.Asp94Ala	-	-	-	-	-	thyX_c.-16C>T	-	-	-	-	-
ERR4798298	lineage1	lineage1.2.2.2	Sensitive	0	51	-	-	-	-	-	-	-	-	-	-	-	-	-	-	-	-	-	-	-	-	-
ERR4798299	lineage3	lineage3	Sensitive	0	30	-	-	-	-	-	-	-	-	-	-	-	-	-	-	-	-	-	-	-	-	-
ERR4798300	lineage3	lineage3	Sensitive	0	29	-	-	-	-	-	-	-	-	-	-	-	-	-	-	-	-	-	-	-	-	-
ERR4798301	lineage2	lineage2.2.1	Pre-XDR-TB	7	34	rpoB_p.Ser450Leu	katG_p.Ser315Thr	pncA_p.Leu182Ser	embA_c.-12C>T, embB_p.Met306Val	rpsL_p.Lys43Arg	gyrA_p.Ala90Val	gyrA_p.Ala90Val	gyrA_p.Ala90Val	gyrA_p.Ala90Val	gyrA_p.Ala90Val	-	-	-	-	-	-	-	-	-	-	-
ERR4798365	lineage2	lineage2.2.1	Pre-XDR-TB	7	39	rpoB_p.Ser450Leu	katG_p.Ser315Thr	pncA_p.Leu182Ser	embA_c.-12C>T, embB_p.Met306Val	rpsL_p.Lys43Arg	gyrA_p.Ala90Val	gyrA_p.Ala90Val	gyrA_p.Ala90Val	gyrA_p.Ala90Val	gyrA_p.Ala90Val	-	-	-	-	-	-	-	-	-	-	-
ERR4798366	lineage3	lineage3.1.2	RR-TB	1	30	rpoB_p.Ser450Leu	-	-	-	-	-	-	-	-	-	-	-	-	-	-	-	-	-	-	-	-
ERR4798370	lineage3	lineage3.1.2	Pre-XDR-TB	3	29	rpoB_p.Asp435Tyr	katG_p.Ser315Thr	-	-	-	gyrA_p.Asp94Asn	gyrA_p.Asp94Asn	gyrA_p.Asp94Asn	gyrA_p.Asp94Asn	gyrA_p.Asp94Asn	-	-	-	-	-	-	-	-	-	-	-
ERR4798379	lineage3	lineage3	MDR-TB	3	32	rpoB_p.Ser450Leu	katG_p.Ser315Thr	-	embB_p.Asp354Ala	-	-	-	-	-	-	-	-	-	-	-	-	-	-	-	-	-
ERR4798429	lineage1	lineage1.2.2.2	Sensitive	0	58	-	-	-	-	-	-	-	-	-	-	-	-	-	-	-	-	-	-	-	-	-
ERR4798443	lineage2	lineage2.2.1	Pre-XDR-TB	7	31	rpoB_p.Ser450Leu	katG_p.Ser315Thr	pncA_c.397_559del	embB_p.Gln497Arg	rpsL_p.Lys43Arg	gyrA_p.Asp94Gly	gyrA_p.Asp94Gly	gyrA_p.Asp94Gly	gyrA_p.Asp94Gly	gyrA_p.Asp94Gly	-	-	-	-	ethA_c.-329_266del	-	-	-	-	-	-
ERR4798445	lineage1	lineage1.1.3.1	Sensitive	0	57	-	-	-	-	-	-	-	-	-	-	-	-	-	-	-	-	-	-	-	-	-
ERR4798449	lineage3	lineage3.1.3	Sensitive	0	32	-	-	-	-	-	-	-	-	-	-	-	-	-	-	-	-	-	-	-	-	-
ERR4798836	lineage3	lineage3.1.2.1	Sensitive	0	28	-	-	-	-	-	-	-	-	-	-	-	-	-	-	-	-	-	-	-	-	-
ERR4798837	lineage4	lineage4.4.1.2	Sensitive	0	19	-	-	-	-	-	-	-	-	-	-	-	-	-	-	-	-	-	-	-	-	-
ERR4798838	lineage3	lineage3.1.2.1	MDR-TB	4	34	rpoB_p.Leu452Pro	katG_p.Ser315Thr	-	embB_p.Met306Ile	rpsL_p.Lys88Arg	-	-	-	-	-	-	-	-	-	-	-	-	-	-	-	-
ERR4798839	lineage2	lineage2.2.1	Pre-XDR-TB	8	34	rpoB_p.Ser450Leu	fabG1_c.-15C>T, katG_p.Ser315Thr	pncA_p.Gly132Ala	embB_p.Gln497Arg	rpsL_p.Lys43Arg	gyrA_p.Ala90Val	gyrA_p.Ala90Val	gyrA_p.Ala90Val	gyrA_p.Ala90Val	gyrA_p.Ala90Val	-	-	eis_c.-10G>C	-	fabG1_c.-15C>T	-	-	-	-	-	-
ERR4798840	lineage2	lineage2.2.1	Pre-XDR-TB	8	36	rpoB_p.Ser450Leu	fabG1_c.-15C>T, katG_p.Ser315Thr	pncA_p.Leu27Pro	embA_c.-11C>A, embB_p.Met306Val	rpsL_p.Lys43Arg	gyrA_p.Ala90Val	gyrA_p.Ala90Val	gyrA_p.Ala90Val	gyrA_p.Ala90Val	gyrA_p.Ala90Val	-	-	-	-	fabG1_c.-15C>T	-	-	-	-	-	-
ERR4799552	lineage2	lineage2.2.1.1	Pre-XDR-TB	7	32	rpoB_p.Ser450Leu	katG_p.Ser315Thr	pncA_p.Gly132Ala	embB_p.Gln497Arg	rpsL_p.Lys43Arg	gyrA_p.Ala90Val	gyrA_p.Ala90Val	gyrA_p.Ala90Val	gyrA_p.Ala90Val	gyrA_p.Ala90Val	-	-	eis_c.-10G>C	-	-	-	-	-	-	-	-
ERR4799553	lineage3	lineage3.1.2.1	HR-TB	3	30	-	fabG1_c.-15C>T	-	embB_p.Met306Ile	-	gyrA_p.Ala90Val	gyrA_p.Ala90Val	gyrA_p.Ala90Val	gyrA_p.Ala90Val	gyrA_p.Ala90Val	-	-	-	-	fabG1_c.-15C>T	-	-	-	-	-	-
SRR21576540	lineage2	lineage2.2.1	Pre-XDR-TB	9	30	rpoB_p.Glu460Gly, rpoB_p.His445Tyr	katG_p.Ser315Thr	pncA_p.His51Pro	embB_p.Met306Ile	gid_c.351dupG, rpsL_p.Lys43Arg	gyrA_p.Asp94His	gyrA_p.Asp94His	gyrA_p.Asp94His	gyrA_p.Asp94His	gyrA_p.Asp94His	rrs_n.1401A>G	rrs_n.1401A>G	rrs_n.1401A>G	rrs_n.1401A>G	-	-	-	-	-	-	-
SRR21576610	lineage2	lineage2.2.1	RR-TB	1	32	rpoB_p.Ser450Leu	-	-	-	-	-	-	-	-	-	-	-	-	-	-	-	-	-	-	-	-
SRR21576619	lineage2	lineage2.2.2	Pre-XDR-TB	6	29	rpoB_p.Ser450Leu	katG_p.Ser315Thr	-	embB_p.Asp1024Asn, embB_p.Gln497Pro	rrs_n.906A>G	gyrA_p.Asp94Gly	gyrA_p.Asp94Gly	gyrA_p.Asp94Gly	gyrA_p.Asp94Gly	gyrA_p.Asp94Gly	-	-	-	-	-	-	-	-	-	-	-
SRR21576645	lineage2	lineage2.2.1	RR-TB	1	28	rpoB_p.Ser450Leu	-	-	-	-	-	-	-	-	-	-	-	-	-	-	-	-	-	-	-	-
SRR21576648	lineage2	lineage2.2.1	RR-TB	2	30	rpoB_p.Ser450Leu	-	-	embB_p.Met306Val	-	-	-	-	-	-	-	-	-	-	-	-	-	-	-	-	-
SRR21576689	lineage2	lineage2.1	MDR-TB	4	28	rpoB_p.Ser450Trp	katG_p.Ser315Thr	pncA_p.Asp63Ala	embB_p.Gln497Arg	-	-	-	-	-	-	-	-	-	-	-	-	-	-	-	-	-
SRR21576694	lineage4	lineage4.5	MDR-TB	5	20	rpoB_p.His445Tyr, rpoB_p.Thr427Pro	katG_p.Ser315Thr	pncA_p.Tyr103*	embB_p.Gly406Ser	-	-	-	-	-	-	-	-	-	-	-	-	-	-	-	-	-
SRR21576697	lineage2	lineage2.2.1	MDR-TB	4	31	rpoB_p.Ser450Leu	fabG1_c.-15C>T	-	embB_p.Gln497Arg	rpsL_p.Lys43Arg	-	-	-	-	-	-	-	-	-	fabG1_c.-15C>T	-	-	-	-	-	-
SRR21576730	lineage2	lineage2.2.1	RR-TB	1	30	rpoB_p.Ser450Leu	-	-	-	-	-	-	-	-	-	-	-	-	-	-	-	-	-	-	-	-
SRR5341272	lineage1	lineage1.2.1.2.1	HR-TB	1	58	-	katG_p.Ser315Thr	-	-	-	-	-	-	-	-	-	-	-	-	-	-	-	-	-	-	-
SRR5341273	lineage1	lineage1.2.2.2	MDR-TB	5	50	rpoB_p.His445Asp	fabG1_c.-15C>T, katG_p.Ser315Thr	pncA_c.390_391dupGG	embB_p.Asp354Ala	-	-	-	-	-	-	-	-	-	-	fabG1_c.-15C>T	-	-	-	-	-	-
SRR5341274	lineage1	lineage1.2.2.2	Pre-XDR-TB	6	53	rpoB_p.Val170Phe	ahpC_c.-74G>A	pncA_p.Val139Gly	embB_p.Met306Ile	gid_c.102delG	gyrA_p.Ala90Val	gyrA_p.Ala90Val	gyrA_p.Ala90Val	gyrA_p.Ala90Val	gyrA_p.Ala90Val	-	-	-	-	-	-	-	-	-	-	-
SRR5341275	lineage4	lineage4.2.2	HR-TB	4	19	-	katG_p.Ser315Thr	-	embB_p.Gly406Asp	rpsL_p.Lys88Arg	gyrA_p.Asp94Tyr	gyrA_p.Asp94Tyr	gyrA_p.Asp94Tyr	gyrA_p.Asp94Tyr	gyrA_p.Asp94Tyr	-	-	-	-	-	-	-	-	-	-	-
SRR5341276	lineage3	lineage3	MDR-TB	4	31	rpoB_p.Ser450Leu	katG_p.Ser315Thr	-	embB_p.Met306Ile	gid_p.Cys52*	-	-	-	-	-	-	-	-	-	-	-	-	-	-	-	-
SRR5341277	lineage2	lineage2.2.1	MDR-TB	9	35	rpoB_p.Ser450Leu, rpoB_p.Thr400Ala	katG_p.Ser315Thr	pncA_c.290delG	embB_p.Met306Val	rpsL_p.Lys43Arg	-	-	-	-	-	rrs_n.1401A>G	rrs_n.1401A>G	rrs_n.1401A>G	rrs_n.1401A>G	ethA_c.851delC	thyX_c.-16C>T	-	-	-	-	-
SRR5341279	lineage3	lineage3	MDR-TB	3	28	rpoB_p.Leu430Pro	katG_p.Ser315Thr	-	embB_p.Met306Ile	-	-	-	-	-	-	-	-	-	-	-	-	-	-	-	-	-
SRR5341280	lineage3	lineage3	HR-TB	1	28	-	katG_c.-4546_574del	-	-	-	-	-	-	-	-	-	-	-	-	-	-	-	-	-	-	-
SRR5341281	lineage1	lineage1.2.2.2	Pre-XDR-TB	4	60	rpoB_p.Ser450Leu	-	pncA_p.Pro62Leu	embB_p.Asp328Tyr	-	gyrA_p.Ala90Val	gyrA_p.Ala90Val	gyrA_p.Ala90Val	gyrA_p.Ala90Val	gyrA_p.Ala90Val	-	-	-	-	-	-	-	-	-	-	-
SRR5341282	lineage4	lineage4.6	Sensitive	0	17	-	-	-	-	-	-	-	-	-	-	-	-	-	-	-	-	-	-	-	-	-
SRR5341283	lineage3	lineage3	Pre-XDR-TB	4	35	rpoB_p.His445Tyr	katG_p.Ser315Arg	-	embA_c.-11C>A	-	gyrA_p.Ala90Val	gyrA_p.Ala90Val	gyrA_p.Ala90Val	gyrA_p.Ala90Val	gyrA_p.Ala90Val	-	-	-	-	-	-	-	-	-	-	-
SRR5341284	lineage4	lineage4.5	HR-TB	2	19	-	katG_p.Ser315Thr	-	-	gid_c.115delC	-	-	-	-	-	-	-	-	-	-	-	-	-	-	-	-
SRR5341285	lineage3	lineage3	HR-TB	1	26	-	fabG1_c.-15C>T	-	-	-	-	-	-	-	-	-	-	-	-	fabG1_c.-15C>T	-	-	-	-	-	-
SRR5341286	lineage2	lineage2.2.1.1	Pre-XDR-TB	8	33	rpoB_p.Ser450Leu	katG_p.Ser315Thr	pncA_p.Asp49Gly	embB_p.Met306Val	rpsL_p.Lys43Arg	gyrA_p.Asp94Asn	gyrA_p.Asp94Asn	gyrA_p.Asp94Asn	gyrA_p.Asp94Asn	gyrA_p.Asp94Asn	rrs_n.1401A>G	rrs_n.1401A>G	rrs_n.1401A>G	rrs_n.1401A>G	ethA_c.1314dupC	-	-	-	-	-	-
SRR5341287	lineage3	lineage3	Sensitive	0	27	-	-	-	-	-	-	-	-	-	-	-	-	-	-	-	-	-	-	-	-	-
SRR5341291	lineage4	lineage4.8	Sensitive	0	16	-	-	-	-	-	-	-	-	-	-	-	-	-	-	-	-	-	-	-	-	-
SRR5341292	lineage2	lineage2.2.1	Pre-XDR-TB	7	35	rpoB_p.Ser450Leu	katG_p.Ser315Thr	pncA_p.Thr142Lys	embB_p.Met306Val	rpsL_p.Lys43Arg	gyrA_p.Asp94Gly	gyrA_p.Asp94Gly	gyrA_p.Asp94Gly	gyrA_p.Asp94Gly	gyrA_p.Asp94Gly	-	-	-	-	-	-	alr_p.Phe4Leu	-	-	-	-
SRR5341294	lineage3	lineage3	HR-TB	1	28	-	katG_p.Ser315Thr	-	-	-	-	-	-	-	-	-	-	-	-	-	-	-	-	-	-	-
SRR5341297	lineage3	lineage3	Sensitive	0	26	-	-	-	-	-	-	-	-	-	-	-	-	-	-	-	-	-	-	-	-	-
SRR5341301	lineage4	lineage4.4	Sensitive	0	20	-	-	-	-	-	-	-	-	-	-	-	-	-	-	-	-	-	-	-	-	-
SRR5341304	lineage3	lineage3.1.2.1	HR-TB	2	28	-	katG_c.1189dupT	-	-	gid_c.102delG	-	-	-	-	-	-	-	-	-	-	-	-	-	-	-	-
SRR5341305	lineage3	lineage3	Pre-XDR-TB	8	27	rpoB_p.Ser450Leu	fabG1_c.-15C>T, katG_p.Ser315Thr	pncA_p.Ala134Val	embB_p.Met306Ile	gid_c.102delG	gyrA_p.Asp94Asn	gyrA_p.Asp94Asn	gyrA_p.Asp94Asn	gyrA_p.Asp94Asn	gyrA_p.Asp94Asn	-	-	-	-	ethA_c.1242delT, fabG1_c.-15C>T	-	-	-	-	-	-
SRR5341307	lineage3	lineage3	Pre-XDR-TB	5	29	rpoB_p.His445Leu	katG_p.Ser315Thr	-	embB_p.Met306Val	gid_p.Gln125*	gyrA_p.Asp94Gly	gyrA_p.Asp94Gly	gyrA_p.Asp94Gly	gyrA_p.Asp94Gly	gyrA_p.Asp94Gly	-	-	-	-	-	-	-	-	-	-	-
SRR5341309	lineage3	lineage3	Other	1	26	-	-	-	-	rrs_n.514A>C	-	-	-	-	-	-	-	-	-	-	-	-	-	-	-	-
SRR5341311	lineage3	lineage3	Pre-XDR-TB	4	31	rpoB_p.His445Arg	katG_p.Ser315Thr	-	embB_p.Met306Ile	-	gyrA_p.Asp94Gly	gyrA_p.Asp94Gly	gyrA_p.Asp94Gly	gyrA_p.Asp94Gly	gyrA_p.Asp94Gly	-	-	-	-	-	-	-	-	-	-	-
SRR5341314	lineage1	lineage1.1.2	MDR-TB	2	52	rpoB_p.Asp435Tyr	katG_p.Ser315Thr	-	-	-	-	-	-	-	-	-	-	-	-	-	-	-	-	-	-	-
SRR5341318	lineage3	lineage3	HR-TB	1	28	-	katG_p.Trp351*	-	-	-	-	-	-	-	-	-	-	-	-	-	-	-	-	-	-	-
SRR5341320	lineage3	lineage3	Other	4	30	-	-	pncA_p.Val155Gly	-	gid_c.102delG	gyrA_p.Asp89Asn, gyrB_p.Glu501Asp	gyrA_p.Asp89Asn, gyrB_p.Glu501Asp	gyrA_p.Asp89Asn, gyrB_p.Glu501Asp	gyrA_p.Asp89Asn, gyrB_p.Glu501Asp	gyrA_p.Asp89Asn, gyrB_p.Glu501Asp	-	-	-	-	-	-	-	-	-	-	-
SRR5341321	lineage3	lineage3	Pre-XDR-TB	6	29	rpoB_p.Ser441Leu	katG_p.Ser315Thr	pncA_c.417dupG	embB_p.Met306Val	rrs_n.513C>T	gyrA_p.Asp94Tyr	gyrA_p.Asp94Tyr	gyrA_p.Asp94Tyr	gyrA_p.Asp94Tyr	gyrA_p.Asp94Tyr	-	-	-	-	-	-	-	-	-	-	-
SRR5341322	lineage3	lineage3	Pre-XDR-TB	8	30	rpoB_p.Ser450Leu	inhA_c.-154G>A, katG_p.Ser315Thr	pncA_p.Gln10Pro	embA_c.-12C>T, embB_p.Met306Val	rpsL_p.Lys88Met	gyrB_p.Glu501Val	gyrB_p.Glu501Val	gyrB_p.Glu501Val	gyrB_p.Glu501Val	gyrB_p.Glu501Val	-	-	-	-	inhA_c.-154G>A	-	-	-	-	-	-
SRR5341324	lineage3	lineage3.1.2.1	Sensitive	0	31	-	-	-	-	-	-	-	-	-	-	-	-	-	-	-	-	-	-	-	-	-
SRR5341325	lineage3	lineage3	HR-TB	2	30	-	katG_p.Ser315Thr	-	-	-	gyrA_p.Asp94Tyr	gyrA_p.Asp94Tyr	gyrA_p.Asp94Tyr	gyrA_p.Asp94Tyr	gyrA_p.Asp94Tyr	-	-	-	-	-	-	-	-	-	-	-
SRR5341326	lineage3	lineage3	Pre-XDR-TB	6	29	rpoB_p.Ser450Leu	katG_p.Ser315Thr	pncA_p.Gln10Pro	embB_p.Asp354Ala	gid_c.267delT	gyrA_p.Asp94Tyr	gyrA_p.Asp94Tyr	gyrA_p.Asp94Tyr	gyrA_p.Asp94Tyr	gyrA_p.Asp94Tyr	-	-	-	-	-	-	-	-	-	-	-
SRR5341327	lineage3	lineage3	HR-TB	3	27	-	katG_p.Ser315Thr	-	embB_p.Gln497Arg	-	-	-	-	-	-	-	-	-	-	ethA_c.1047delT	-	-	-	-	-	-
SRR5341328	lineage3	lineage3	Pre-XDR-TB	5	32	rpoB_p.Ser450Leu	inhA_c.-154G>A	pncA_p.Asp49Asn	embB_p.Met306Ile	-	gyrA_p.Asp94Gly	gyrA_p.Asp94Gly	gyrA_p.Asp94Gly	gyrA_p.Asp94Gly	gyrA_p.Asp94Gly	-	-	-	-	inhA_c.-154G>A	-	-	-	-	-	-
SRR5341329	lineage4	lineage4.8	Pre-XDR-TB	5	20	rpoB_p.Leu452Pro	katG_p.Ser315Thr	-	embB_p.Met306Val	rpsL_p.Lys43Arg	gyrB_p.Asn499Lys	gyrB_p.Asn499Lys	gyrB_p.Asn499Lys	gyrB_p.Asn499Lys	gyrB_p.Asn499Lys	-	-	-	-	-	-	-	-	-	-	-
SRR5341331	lineage3	lineage3	Sensitive	0	29	-	-	-	-	-	-	-	-	-	-	-	-	-	-	-	-	-	-	-	-	-
SRR5341335	lineage3	lineage3	Sensitive	0	27	-	-	-	-	-	-	-	-	-	-	-	-	-	-	-	-	-	-	-	-	-
SRR5341336	lineage3	lineage3	Sensitive	0	29	-	-	-	-	-	-	-	-	-	-	-	-	-	-	-	-	-	-	-	-	-
SRR5341337	lineage3	lineage3	Sensitive	0	29	-	-	-	-	-	-	-	-	-	-	-	-	-	-	-	-	-	-	-	-	-
SRR5341338	lineage3	lineage3	Pre-XDR-TB	4	29	rpoB_p.Leu452Pro	katG_p.Ser315Thr	-	embB_p.Met306Ile	-	gyrA_p.Asp94Gly	gyrA_p.Asp94Gly	gyrA_p.Asp94Gly	gyrA_p.Asp94Gly	gyrA_p.Asp94Gly	-	-	-	-	-	-	-	-	-	-	-
SRR5341339	lineage3	lineage3	HR-TB	1	30	-	katG_p.Ser315Thr	-	-	-	-	-	-	-	-	-	-	-	-	-	-	-	-	-	-	-
SRR5341344	lineage4	lineage4.6.2	Sensitive	0	18	-	-	-	-	-	-	-	-	-	-	-	-	-	-	-	-	-	-	-	-	-
SRR5341347	lineage3	lineage3	RR-TB	2	25	rpoB_p.Ser450Leu	-	-	embB_p.Asp354Ala	-	-	-	-	-	-	-	-	-	-	-	-	-	-	-	-	-
SRR5341348	lineage3	lineage3	HR-TB	1	31	-	katG_p.Ser315Thr	-	-	-	-	-	-	-	-	-	-	-	-	-	-	-	-	-	-	-
SRR5341349	lineage2	lineage2.2.1	Pre-XDR-TB	7	34	rpoB_p.Ser450Leu	fabG1_c.-15C>T, katG_p.Ser315Thr	pncA_p.Gly132Ala	embB_p.Gln497Arg	rpsL_p.Lys43Arg	gyrA_p.Asp94Gly	gyrA_p.Asp94Gly	gyrA_p.Asp94Gly	gyrA_p.Asp94Gly	gyrA_p.Asp94Gly	-	-	-	-	fabG1_c.-15C>T	-	-	-	-	-	-
SRR5341350	lineage3	lineage3	Pre-XDR-TB	5	28	rpoB_p.Asp435Val	katG_p.Ser315Thr	-	embB_p.Met306Val	rpsL_p.Lys88Arg	gyrA_p.Ala90Val	gyrA_p.Ala90Val	gyrA_p.Ala90Val	gyrA_p.Ala90Val	gyrA_p.Ala90Val	-	-	-	-	-	-	-	-	-	-	-
SRR5341351	lineage4	lineage4.1.2.1	Sensitive	0	20	-	-	-	-	-	-	-	-	-	-	-	-	-	-	-	-	-	-	-	-	-
SRR5341352	lineage3	lineage3	Sensitive	0	26	-	-	-	-	-	-	-	-	-	-	-	-	-	-	-	-	-	-	-	-	-
SRR5341353	lineage2	lineage2.2.1	XDR-TB	7	35	rpoB_p.Ser450Leu	inhA_p.Ile194Thr, katG_p.Ser315Thr	pncA_p.Phe94Leu	-	rrs_n.514A>C	gyrA_p.Asp94Gly	gyrA_p.Asp94Gly	gyrA_p.Asp94Gly	gyrA_p.Asp94Gly	gyrA_p.Asp94Gly	-	-	-	-	inhA_p.Ile194Thr	-	-	rplC_p.Cys154Arg	-	-	-
SRR5341355	lineage3	lineage3	Pre-XDR-TB	5	28	rpoB_p.Ser450Leu	katG_p.Ser315Thr	-	embB_p.Met306Val	rpsL_p.Lys43Arg	gyrA_p.Asp94Gly	gyrA_p.Asp94Gly	gyrA_p.Asp94Gly	gyrA_p.Asp94Gly	gyrA_p.Asp94Gly	-	-	-	-	-	-	-	-	-	-	-
SRR5341357	lineage1	lineage1.1.2	MDR-TB	4	52	rpoB_p.His445Asp	katG_p.Ser315Thr	pncA_p.Val139Met	embB_p.Met306Val	-	-	-	-	-	-	-	-	-	-	-	-	-	-	-	-	-
SRR5341358	lineage1	lineage1.1.2	Other	1	52	-	-	-	-	-	gyrA_p.Ala90Val	gyrA_p.Ala90Val	gyrA_p.Ala90Val	gyrA_p.Ala90Val	gyrA_p.Ala90Val	-	-	-	-	-	-	-	-	-	-	-
SRR5341359	lineage1	lineage1.1.2	Pre-XDR-TB	7	59	rpoB_p.Ser450Leu	fabG1_c.-15C>T, inhA_p.Ile21Val	pncA_p.Thr47Pro	embB_p.Gly406Ser	rrs_n.878G>A	gyrA_p.Ala90Val	gyrA_p.Ala90Val	gyrA_p.Ala90Val	gyrA_p.Ala90Val	gyrA_p.Ala90Val	-	-	-	-	fabG1_c.-15C>T	-	-	-	-	-	-
SRR5341361	lineage1	lineage1.2.2.2	Pre-XDR-TB	6	53	rpoB_p.Ser450Leu	katG_p.Ser315Thr	pncA_p.Phe58Leu	-	gid_c.102delG, rrs_n.517C>T	gyrA_p.Asp94Ala	gyrA_p.Asp94Ala	gyrA_p.Asp94Ala	gyrA_p.Asp94Ala	gyrA_p.Asp94Ala	-	-	-	-	-	-	-	-	-	-	-
SRR5341362	lineage3	lineage3	HR-TB	1	29	-	katG_p.Ser315Thr	-	-	-	-	-	-	-	-	-	-	-	-	-	-	-	-	-	-	-
SRR5341363	lineage3	lineage3	Pre-XDR-TB	6	38	rpoB_p.Ser450Leu	katG_p.Ser315Thr	-	embB_p.Asp354Ala	gid_c.351dupG	gyrA_p.Asp94Gly	gyrA_p.Asp94Gly	gyrA_p.Asp94Gly	gyrA_p.Asp94Gly	gyrA_p.Asp94Gly	rrs_n.1401A>G	rrs_n.1401A>G	rrs_n.1401A>G	rrs_n.1401A>G	-	-	-	-	-	-	-
SRR5341364	lineage1	lineage1.1.2	Other	1	52	-	-	-	-	-	gyrA_p.Ala90Val	gyrA_p.Ala90Val	gyrA_p.Ala90Val	gyrA_p.Ala90Val	gyrA_p.Ala90Val	-	-	-	-	-	-	-	-	-	-	-
SRR5341367	lineage2	lineage2.2.1	Pre-XDR-TB	7	34	rpoB_p.Ser450Leu	fabG1_c.-15C>T, katG_p.Ser315Thr	pncA_p.Gly132Ala	embB_p.Gln497Arg	rpsL_p.Lys43Arg	gyrA_p.Asp94Gly	gyrA_p.Asp94Gly	gyrA_p.Asp94Gly	gyrA_p.Asp94Gly	gyrA_p.Asp94Gly	-	-	-	-	fabG1_c.-15C>T	-	-	-	-	-	-
SRR5341369	lineage4	lineage4.9	Sensitive	0	2	-	-	-	-	-	-	-	-	-	-	-	-	-	-	-	-	-	-	-	-	-
SRR5341370	lineage3	lineage3	Sensitive	0	26	-	-	-	-	-	-	-	-	-	-	-	-	-	-	-	-	-	-	-	-	-
SRR5341371	lineage3	lineage3	Pre-XDR-TB	8	33	rpoB_p.Ser450Leu	katG_p.Ser315Thr	pncA_p.Val180Ala	embB_p.Gly406Ala	rpsL_p.Lys43Arg	gyrA_p.Ala90Val, gyrB_p.Ala504Val	gyrA_p.Ala90Val, gyrB_p.Ala504Val	gyrA_p.Ala90Val, gyrB_p.Ala504Val	gyrA_p.Ala90Val, gyrB_p.Ala504Val	gyrA_p.Ala90Val, gyrB_p.Ala504Val	-	-	-	tlyA_p.Lys69Glu	-	-	-	-	-	-	-
SRR5341372	lineage4	lineage4.2.2	HR-TB	2	19	-	katG_p.Ser315Thr	-	-	-	gyrA_p.Ala90Val	gyrA_p.Ala90Val	gyrA_p.Ala90Val	gyrA_p.Ala90Val	gyrA_p.Ala90Val	-	-	-	-	-	-	-	-	-	-	-
SRR5341374	lineage3	lineage3	Other	3	28	-	-	-	embA_c.-12C>T	rpsL_p.Lys43Arg	gyrA_p.Asp94Gly	gyrA_p.Asp94Gly	gyrA_p.Asp94Gly	gyrA_p.Asp94Gly	gyrA_p.Asp94Gly	-	-	-	-	-	-	-	-	-	-	-
SRR5341376	lineage3	lineage3	Sensitive	0	28	-	-	-	-	-	-	-	-	-	-	-	-	-	-	-	-	-	-	-	-	-
SRR5341379	lineage3	lineage3	Pre-XDR-TB	5	29	rpoB_p.Ser450Leu	katG_p.Ser315Thr	pncA_c.393dupC	-	-	gyrA_p.Asp94Gly	gyrA_p.Asp94Gly	gyrA_p.Asp94Gly	gyrA_p.Asp94Gly	gyrA_p.Asp94Gly	-	-	eis_c.-10G>A	-	-	-	-	-	-	-	-
SRR5341380	lineage3	lineage3	Sensitive	0	27	-	-	-	-	-	-	-	-	-	-	-	-	-	-	-	-	-	-	-	-	-
SRR5341382	lineage1	lineage1.1.2	MDR-TB	5	54	rpoB_p.Asp435Tyr	fabG1_c.-17G>T, katG_p.Ser315Thr	pncA_p.His71Asn	embB_p.Met306Ile	-	-	-	-	-	-	-	-	-	-	fabG1_c.-17G>T	-	-	-	-	-	-
SRR5341383	lineage3	lineage3	Sensitive	0	29	-	-	-	-	-	-	-	-	-	-	-	-	-	-	-	-	-	-	-	-	-
SRR5341385	lineage3	lineage3	Pre-XDR-TB	10	29	rpoB_p.Ser450Leu, rpoC_p.Leu527Val	fabG1_c.-15C>T, katG_p.Ser315Thr	pncA_p.His57Tyr	embA_c.-12C>T, embB_p.Gly406Ser	rpsL_p.Lys43Arg	gyrA_p.Ala90Val, gyrB_p.Asn499Thr	gyrA_p.Ala90Val, gyrB_p.Asn499Thr	gyrA_p.Ala90Val, gyrB_p.Asn499Thr	gyrA_p.Ala90Val, gyrB_p.Asn499Thr	gyrA_p.Ala90Val, gyrB_p.Asn499Thr	-	-	-	-	fabG1_c.-15C>T	-	-	-	-	-	-
SRR5341386	lineage3	lineage3	Sensitive	0	28	-	-	-	-	-	-	-	-	-	-	-	-	-	-	-	-	-	-	-	-	-
SRR5341388	lineage3	lineage3	Other	2	29	-	-	-	-	gid_c.115delC	gyrA_p.Asp94Gly	gyrA_p.Asp94Gly	gyrA_p.Asp94Gly	gyrA_p.Asp94Gly	gyrA_p.Asp94Gly	-	-	-	-	-	-	-	-	-	-	-
SRR5341389	lineage4	lineage4.5	Pre-XDR-TB	8	24	rpoB_p.Ser450Leu	katG_p.Ser315Thr	-	embA_c.-12C>T, embB_p.Glu504Asp	rpsL_p.Lys43Arg	gyrA_p.Asp94Gly	gyrA_p.Asp94Gly	gyrA_p.Asp94Gly	gyrA_p.Asp94Gly	gyrA_p.Asp94Gly	rrs_n.1401A>G	rrs_n.1401A>G	rrs_n.1401A>G	rrs_n.1401A>G	ethA_c.553_554dupGC	-	-	-	-	-	-
SRR5341391	lineage3	lineage3	HR-TB	3	27	-	katG_p.Ser315Thr	-	embB_p.Gln497Arg	-	-	-	-	-	-	-	-	-	-	ethA_c.1047delT	-	-	-	-	-	-
SRR5341393	lineage3	lineage3.1	HR-TB	1	26	-	fabG1_c.-15C>T	-	-	-	-	-	-	-	-	-	-	-	-	fabG1_c.-15C>T	-	-	-	-	-	-
SRR5341394	lineage3	lineage3	Sensitive	0	32	-	-	-	-	-	-	-	-	-	-	-	-	-	-	-	-	-	-	-	-	-
SRR5341398	lineage3	lineage3	Pre-XDR-TB	7	32	rpoB_p.Ser450Leu	fabG1_c.-15C>T, katG_p.Ser315Thr	pncA_c.382dupG	embB_p.Met306Ile	-	gyrA_p.Ala90Val	gyrA_p.Ala90Val	gyrA_p.Ala90Val	gyrA_p.Ala90Val	gyrA_p.Ala90Val	-	-	-	-	ethA_c.1188_1215dupCCTGGTGTCGGAGTTTGTCTGTCGCTTG, fabG1_c.-15C>T	-	-	-	-	-	-
SRR5341399	lineage3	lineage3	MDR-TB	4	29	rpoB_p.Ser450Leu	katG_c.152delA	-	embB_p.Gly406Ala	gid_c.102delG	-	-	-	-	-	-	-	-	-	-	-	-	-	-	-	-
SRR5341401	lineage3	lineage3	Sensitive	0	28	-	-	-	-	-	-	-	-	-	-	-	-	-	-	-	-	-	-	-	-	-
SRR5341402	lineage3	lineage3.1	HR-TB	1	26	-	fabG1_c.-15C>T	-	-	-	-	-	-	-	-	-	-	-	-	fabG1_c.-15C>T	-	-	-	-	-	-
SRR5341403	lineage3	lineage3	HR-TB	1	28	-	katG_p.Ser315Thr	-	-	-	-	-	-	-	-	-	-	-	-	-	-	-	-	-	-	-
SRR5341409	lineage1	lineage1.2.2.2	Pre-XDR-TB	6	53	rpoB_p.Ser450Leu	katG_p.Ser315Thr	pncA_p.Phe58Leu	-	gid_c.102delG, rrs_n.517C>T	gyrA_p.Asp94Ala	gyrA_p.Asp94Ala	gyrA_p.Asp94Ala	gyrA_p.Asp94Ala	gyrA_p.Asp94Ala	-	-	-	-	-	-	-	-	-	-	-
SRR5341410	lineage3	lineage3	MDR-TB	4	28	rpoB_p.Leu452Pro	katG_p.Ser315Thr	-	-	rpsL_p.Lys43Arg	-	-	-	-	-	-	-	-	-	ethA_c.102_1044del	-	-	-	-	-	-
SRR5341416	lineage3	lineage3	Pre-XDR-TB	3	29	rpoB_p.Ser450Leu	-	-	embB_p.Asp354Ala	-	gyrA_p.Asp94Gly	gyrA_p.Asp94Gly	gyrA_p.Asp94Gly	gyrA_p.Asp94Gly	gyrA_p.Asp94Gly	-	-	-	-	-	-	-	-	-	-	-
SRR5341424	lineage3	lineage3	Sensitive	0	30	-	-	-	-	-	-	-	-	-	-	-	-	-	-	-	-	-	-	-	-	-
SRR5341426	lineage3	lineage3	Sensitive	0	27	-	-	-	-	-	-	-	-	-	-	-	-	-	-	-	-	-	-	-	-	-
SRR5341427	lineage3	lineage3	Sensitive	0	28	-	-	-	-	-	-	-	-	-	-	-	-	-	-	-	-	-	-	-	-	-
SRR5341431	lineage3	lineage3	Sensitive	0	34	-	-	-	-	-	-	-	-	-	-	-	-	-	-	-	-	-	-	-	-	-
SRR5341433	lineage3	lineage3	Other	2	31	-	-	-	embB_p.Gly406Ala	rpsL_p.Lys43Arg	-	-	-	-	-	-	-	-	-	-	-	-	-	-	-	-
SRR5341434	lineage3	lineage3	Pre-XDR-TB	5	29	rpoB_p.Ser450Leu	inhA_c.-154G>A	pncA_p.Gly24Asp	embB_p.Gly406Asp	-	gyrA_p.Ala90Val	gyrA_p.Ala90Val	gyrA_p.Ala90Val	gyrA_p.Ala90Val	gyrA_p.Ala90Val	-	-	-	-	inhA_c.-154G>A	-	-	-	-	-	-
SRR5341435	lineage3	lineage3.1.3	Sensitive	0	29	-	-	-	-	-	-	-	-	-	-	-	-	-	-	-	-	-	-	-	-	-
SRR5341436	lineage3	lineage3	Pre-XDR-TB	5	28	rpoB_p.Ser450Leu	katG_p.Ser315Thr	-	embB_p.Met306Val	rpsL_p.Lys43Arg	gyrA_p.Asp94Gly	gyrA_p.Asp94Gly	gyrA_p.Asp94Gly	gyrA_p.Asp94Gly	gyrA_p.Asp94Gly	-	-	-	-	-	-	-	-	-	-	-
SRR5341440	lineage3	lineage3.1.2	Sensitive	0	33	-	-	-	-	-	-	-	-	-	-	-	-	-	-	-	-	-	-	-	-	-
SRR5341441	lineage3	lineage3	Pre-XDR-TB	8	33	rpoB_p.Ser450Leu	katG_p.Ser315Thr	pncA_p.Val180Ala	embB_p.Gly406Ala	rpsL_p.Lys43Arg	gyrA_p.Ala90Val, gyrB_p.Ala504Val	gyrA_p.Ala90Val, gyrB_p.Ala504Val	gyrA_p.Ala90Val, gyrB_p.Ala504Val	gyrA_p.Ala90Val, gyrB_p.Ala504Val	gyrA_p.Ala90Val, gyrB_p.Ala504Val	-	-	-	tlyA_p.Lys69Glu	-	-	-	-	-	-	-
SRR5341443	lineage3	lineage3	Sensitive	0	26	-	-	-	-	-	-	-	-	-	-	-	-	-	-	-	-	-	-	-	-	-
SRR5341444	lineage3	lineage3	HR-TB	2	28	-	katG_p.Ser315Thr	-	-	rrs_n.517C>T	-	-	-	-	-	-	-	-	-	-	-	-	-	-	-	-
SRR5341445	lineage3	lineage3	Other	1	60	-	-	-	-	rrs_n.514A>C	-	-	-	-	-	-	-	-	-	-	-	-	-	-	-	-
SRR5341446	lineage1	lineage1.1.2	Other	1	52	-	-	-	-	-	gyrA_p.Ala90Val	gyrA_p.Ala90Val	gyrA_p.Ala90Val	gyrA_p.Ala90Val	gyrA_p.Ala90Val	-	-	-	-	-	-	-	-	-	-	-
SRR5341447	lineage3	lineage3.1.2	Sensitive	0	27	-	-	-	-	-	-	-	-	-	-	-	-	-	-	-	-	-	-	-	-	-
SRR5341448	lineage3	lineage3	Pre-XDR-TB	4	30	rpoB_p.Gln432Glu	-	pncA_c.-11A>G	embB_p.Met306Ile	-	gyrA_p.Asp94Gly	gyrA_p.Asp94Gly	gyrA_p.Asp94Gly	gyrA_p.Asp94Gly	gyrA_p.Asp94Gly	-	-	-	-	-	-	-	-	-	-	-
SRR5341451	lineage1	lineage1.1.2	Other	1	52	-	-	-	-	gid_c.351delG	-	-	-	-	-	-	-	-	-	-	-	-	-	-	-	-
SRR5341452	lineage3	lineage3	Sensitive	0	28	-	-	-	-	-	-	-	-	-	-	-	-	-	-	-	-	-	-	-	-	-
SRR5341457	lineage3	lineage3	Pre-XDR-TB	4	31	rpoB_p.Leu452Pro	katG_p.Ser315Thr	-	embB_p.Met306Ile	-	gyrA_p.Ser91Pro	gyrA_p.Ser91Pro	gyrA_p.Ser91Pro	gyrA_p.Ser91Pro	gyrA_p.Ser91Pro	-	-	-	-	-	-	-	-	-	-	-
SRR5341458	lineage1	lineage1.1.3.1	MDR-TB	3	50	rpoB_p.Leu452Pro	katG_p.Ser315Thr	-	embB_p.Asp354Ala	-	-	-	-	-	-	-	-	-	-	-	-	-	-	-	-	-
SRR5341464	lineage3	lineage3	Other	1	60	-	-	-	-	rrs_n.514A>C	-	-	-	-	-	-	-	-	-	-	-	-	-	-	-	-
SRR5341466	lineage3	lineage3	MDR-TB	2	31	rpoB_p.Gln432Lys	katG_p.Ser315Thr	-	-	-	-	-	-	-	-	-	-	-	-	-	-	-	-	-	-	-
SRR5341468	lineage3	lineage3.1.2.1	Pre-XDR-TB	5	29	rpoB_p.Ser450Leu	katG_p.Ser315Thr	-	embB_p.Gln497Arg	rpsL_p.Lys43Arg	gyrA_p.Ala90Val	gyrA_p.Ala90Val	gyrA_p.Ala90Val	gyrA_p.Ala90Val	gyrA_p.Ala90Val	-	-	-	-	-	-	-	-	-	-	-
SRR5341471	lineage2	lineage2.2.1.1	Pre-XDR-TB	9	34	rpoB_p.Ser450Leu	katG_p.Ser315Thr	pncA_p.Asp49Gly	embB_p.Met306Val	rpsL_p.Lys43Arg	gyrA_p.Asp94Asn	gyrA_p.Asp94Asn	gyrA_p.Asp94Asn	gyrA_p.Asp94Asn	gyrA_p.Asp94Asn	rrs_n.1401A>G	rrs_n.1401A>G	rrs_n.1401A>G	rrs_n.1401A>G	ethA_c.11dupA, ethA_c.65dupA	-	-	-	-	-	-
